# The relationship of early-life diseases with lifetime childlessness: Evidence from Finland and Sweden

**DOI:** 10.1101/2022.03.25.22272822

**Authors:** Aoxing Liu, Evelina T Akimova, Xuejie Ding, Sakari Jukarainen, Pekka Vartiainen, Tuomo Kiiskinen, Sara Kuitunen, Aki S Havulinna, Mika Gissler, Stefano Lombardi, Tove Fall, Melinda C Mills, Andrea Ganna

**Affiliations:** Institute for Molecular Medicine Finland, FIMM, University of Helsinki, Helsinki, Finland; Program in Medical and Population Genetics, Broad Institute of MIT and Harvard, Cambridge, MA, USA; Leverhulme Centre for Demographic Science and Nuffield College, University of Oxford, Oxford, United Kingdom; Finnish Institute for Health and Welfare, THL, Helsinki, Finland; Research Centre for Child Psychiatry and Invest Research Flagship, University of Turku, Turku, Finland; Academic Primary Health Care Centre, Stockholm, Sweden; Department of Molecular Medicine and Surgery, Karolinska Institutet, Stockholm, Sweden; Institute for Economic Research, VATT, Finland; Molecular Epidemiology, Department of Medical Sciences, and Science for Life Laboratory, Uppsala University, Uppsala, Sweden; Department of Economics, Econometrics & Finance, Faculty of Economics and Business, University of Groningen, the Netherlands; Department of Genetics, University Medical Centre Groningen, the Netherlands; Analytic and Translational Genetics Unit, ATGU, Massachusetts General Hospital, Boston, MA, USA

**Author notes:** Corresponding authors: Melinda C Mills and Andrea Ganna.

## Abstract

The percentage of women born 1965-1975 remaining childless is ∼20% in many Western European and ∼30% in some East Asian countries. Around a quarter of childless women do that voluntary, suggesting a remaining role for disease. Single diseases have been linked to childlessness, mostly in women, yet we lack a comprehensive picture of the effect of early-life diseases on lifetime childlessness. We examined all individuals born 1956-1968 (men) and 1956-1973 (women) in Finland (n=1,035,928) and Sweden (n=1,509,092) to completion of reproduction in 2018 (age 45 women; 50 men). Leveraging nationwide registers, we associated sociodemographic and reproductive information with 414 diseases across 16 categories, using a population and matched pair case-control design of siblings discordant for childlessness (71,524 full-sisters, 77,622 full-brothers). The strongest associations were mental-behavioural, particularly amongst men (schizophrenia, acute alcohol intoxication), congenital anomalies and endocrine-nutritional-metabolic disorders (diabetes), strongest amongst women. We identified novel associations for inflammatory (e.g., myocarditis) and autoimmune diseases (e.g., juvenile idiopathic arthritis). Associations were dependent on age at onset, earlier in women (21-25 years) than men (26-30 years). Disease association was mediated by singlehood, especially in men and by educational level. Evidence can be used to understand how disease contributes to involuntary childlessness.

Text box:
**Defining Childlessness**
We use the term childlessness to describe individuals that have had no live-born children by the end of their reproductive lifespan (age 45 for women; 50 for men). Childlessness is defined in the literature as being both involuntary, related to biology and fecundity (e.g., infertility, inability to find a partner) and voluntary or ‘childfree’^1^ (e.g., active choice, preference^2^). It has been estimated that 4-5% of the current 15-20% women who are childless in Europe are voluntary childless^3^. Childless individuals are subjected to discrimination and marginalization in many societies^4^, with infertile women globally experiencing multiple types of violence and coercion^5^. A parallel line of work, which is not the position of this paper or authors, is to problematize and stigmatize childless individuals as egoistic and place blame on this group for producing a so-called ‘demographic disaster’ of shrinking and ageing populations and collapse of social security systems^6^. The approach of this paper is to provide a neutral, data-driven, and factual examination of early-life diseases related to childlessness, with the aim to design a better understanding of health to prevent childlessness among those who want to have children.

## appendix (table S6, S8, S10, S11, S16) for "The relationship of early-life diseases with lifetime childlessness: Evidence from Finland and Sweden"

### Sheet: S6_EffectOnChildlessness
Supplementary Table S6: Relationship of disease diagnoses with childlessness by age 45 in women and 50 in men.
Disease	Category	Sex	OR	OR [95% CI lower]	OR [95% CI upper]	P value	P value from heterogeneity test	OR.Finnish	OR.Finnish [95% CI lower]	OR. Finnish [95% CI upper]	N_Affected.Finnish	N_AffectedWithChildren.Finnish	OR.Swedish	OR. Swedish [95% CI lower]	OR. Swedish [95% CI upper]	N_Affected.Swedish	N_AffectedWithChildren.Swedish
Respiratory TBC, ICD-8 codes not specifying whether confirmed bacteriologically or histologically	Infectious-parasitic	Women	0.97	0.52	1.82	0.93	NA	0.97	0.52	1.92	40	21	NA	NA	NA	NA	NA
Respiratory TBC, ICD-8 codes not specifying whether confirmed bacteriologically or histologically	Infectious-parasitic	Men	0.92	0.58	1.46	0.73	NA	0.92	0.58	1.72	73	39	NA	NA	NA	NA	NA
Other salmonella infections	Infectious-parasitic	Women	0.96	0.6	1.56	0.88	NA	0.96	0.6	1.67	69	35	NA	NA	NA	NA	NA
Other salmonella infections	Infectious-parasitic	Men	1.11	0.72	1.71	0.64	NA	1.11	0.72	1.39	83	39	NA	NA	NA	NA	NA
Viral and other specified intestinal infections	Infectious-parasitic	Women	0.88	0.59	1.33	0.55	NA	0.88	0.59	1.69	95	47	NA	NA	NA	NA	NA
Diarrhoea and gastroenteritis of presumed infectious origin	Infectious-parasitic	Women	1.3	1.13	1.51	0.000346	NA	1.3	1.13	0.88	776	314	NA	NA	NA	NA	NA
Tuberculosis	Infectious-parasitic	Women	0.89	0.56	1.43	0.63	NA	0.89	0.56	1.79	71	38	NA	NA	NA	NA	NA
Tuberculosis	Infectious-parasitic	Men	0.95	0.64	1.4	0.79	NA	0.95	0.64	1.56	101	53	NA	NA	NA	NA	NA
Scarlet fever	Infectious-parasitic	Women	0.9	0.47	1.72	0.75	NA	0.9	0.47	2.13	38	20	NA	NA	NA	NA	NA
Meningococcal infection	Infectious-parasitic	Women	1.21	0.64	2.27	0.56	NA	1.21	0.64	1.56	40	17	NA	NA	NA	NA	NA
Meningococcal infection	Infectious-parasitic	Men	1.08	0.57	2.05	0.81	NA	1.08	0.57	1.75	38	18	NA	NA	NA	NA	NA
Other septicaemia	Infectious-parasitic	Women	2.49	1.56	3.97	0.000117	NA	2.49	1.56	0.64	92	25	NA	NA	NA	NA	NA
Other septicaemia	Infectious-parasitic	Men	1.58	0.98	2.54	0.06	NA	1.58	0.98	1.02	73	27	NA	NA	NA	NA	NA
Erysipelas	Infectious-parasitic	Women	1.92	1.14	3.22	0.01	NA	1.92	1.14	0.88	65	22	NA	NA	NA	NA	NA
Erysipelas	Infectious-parasitic	Men	1.2	0.95	1.53	0.13	NA	1.2	0.95	1.05	272	120	NA	NA	NA	NA	NA
Bacterial infection, other or unspecified	Infectious-parasitic	Women	1.11	0.66	1.88	0.69	NA	1.11	0.66	1.52	57	26	NA	NA	NA	NA	NA
Bacterial infection, other or unspecified	Infectious-parasitic	Men	1.15	0.68	1.96	0.59	NA	1.15	0.68	1.47	56	25	NA	NA	NA	NA	NA
Gonococcal infection	Infectious-parasitic	Women	0.94	0.68	1.29	0.7	NA	0.94	0.68	1.47	156	83	NA	NA	NA	NA	NA
Gonococcal infection	Infectious-parasitic	Men	0.74	0.37	1.45	0.38	NA	0.74	0.37	2.7	34	19	NA	NA	NA	NA	NA
Anogenital herpesviral [herpes simplex] infection	Infectious-parasitic	Women	0.95	0.61	1.5	0.84	NA	0.95	0.61	1.64	76	37	NA	NA	NA	NA	NA
Other predominantly sexually transmitted diseases, not elsewhere classified	Infectious-parasitic	Women	0.87	0.66	1.15	0.32	NA	0.87	0.66	1.52	202	103	NA	NA	NA	NA	NA
Other predominantly sexually transmitted diseases, not elsewhere classified	Infectious-parasitic	Men	0.92	0.67	1.27	0.62	NA	0.92	0.67	1.49	151	78	NA	NA	NA	NA	NA
Other diseases caused by chlamydiae	Infectious-parasitic	Women	1.2	0.81	1.79	0.36	NA	1.2	0.81	1.23	102	44	NA	NA	NA	NA	NA
Acute poliomyelitis	Infectious-parasitic	Men	0.77	0.43	1.39	0.39	NA	0.77	0.43	2.33	45	25	NA	NA	NA	NA	NA
Viral meningitis	Infectious-parasitic	Women	1.16	0.59	2.27	0.67	NA	1.16	0.59	1.69	35	16	NA	NA	NA	NA	NA
Viral meningitis	Infectious-parasitic	Men	0.73	0.38	1.41	0.35	NA	0.73	0.38	2.63	37	21	NA	NA	NA	NA	NA
Arthropod-borne viral fevers and viral haemorrhagic fevers	Infectious-parasitic	Men	0.71	0.45	1.1	0.12	NA	0.71	0.45	2.22	81	46	NA	NA	NA	NA	NA
Herpesviral [herpes simplex] infections	Infectious-parasitic	Women	1.21	0.77	1.9	0.41	NA	1.21	0.77	1.3	78	34	NA	NA	NA	NA	NA
Herpesviral [herpes simplex] infections	Infectious-parasitic	Men	1.04	0.62	1.75	0.87	NA	1.04	0.62	1.61	58	28	NA	NA	NA	NA	NA
Viral infections characterized by skin and mucous membrane lesions	Infectious-parasitic	Women	1.26	0.81	1.94	0.3	NA	1.26	0.81	1.23	86	35	NA	NA	NA	NA	NA
Viral infections characterized by skin and mucous membrane lesions	Infectious-parasitic	Men	1.06	0.71	1.57	0.77	NA	1.06	0.71	1.41	100	47	NA	NA	NA	NA	NA
Varicella [chickenpox]	Infectious-parasitic	Women	1.33	0.8	2.23	0.27	NA	1.33	0.8	1.25	62	25	NA	NA	NA	NA	NA
Zoster [herpes zoster]	Infectious-parasitic	Women	1.45	0.72	2.93	0.3	NA	1.45	0.72	1.39	33	13	NA	NA	NA	NA	NA
Zoster [herpes zoster]	Infectious-parasitic	Men	1.17	0.71	1.94	0.54	NA	1.17	0.71	1.41	62	28	NA	NA	NA	NA	NA
Measles	Infectious-parasitic	Women	1.31	0.91	1.88	0.15	NA	1.31	0.91	1.1	124	51	NA	NA	NA	NA	NA
Measles	Infectious-parasitic	Men	1.12	0.73	1.69	0.61	NA	1.12	0.73	1.37	90	41	NA	NA	NA	NA	NA
Viral hepatitis	Infectious-parasitic	Women	0.82	0.49	1.36	0.44	NA	0.82	0.49	2.04	61	32	NA	NA	NA	NA	NA
Viral hepatitis	Infectious-parasitic	Men	0.92	0.56	1.51	0.74	NA	0.92	0.56	1.79	64	33	NA	NA	NA	NA	NA
Other viral diseases	Infectious-parasitic	Women	0.78	0.64	0.95	0.02	NA	0.78	0.64	1.56	387	209	NA	NA	NA	NA	NA
Other viral diseases	Infectious-parasitic	Men	0.96	0.82	1.12	0.59	NA	0.96	0.82	1.22	621	318	NA	NA	NA	NA	NA
Mumps	Infectious-parasitic	Women	1.06	0.76	1.47	0.75	NA	1.06	0.76	1.32	143	68	NA	NA	NA	NA	NA
Mumps	Infectious-parasitic	Men	1.01	0.8	1.28	0.92	NA	1.01	0.8	1.25	282	140	NA	NA	NA	NA	NA
Infectious mononucleosis	Infectious-parasitic	Women	0.72	0.55	0.94	0.02	NA	0.72	0.55	1.82	218	121	NA	NA	NA	NA	NA
Infectious mononucleosis	Infectious-parasitic	Men	0.75	0.6	0.94	0.01	NA	0.75	0.6	1.67	327	186	NA	NA	NA	NA	NA
Mycoses	Infectious-parasitic	Women	0.98	0.67	1.41	0.89	NA	0.98	0.67	1.49	116	56	NA	NA	NA	NA	NA
Mycoses	Infectious-parasitic	Men	0.81	0.61	1.07	0.14	NA	0.81	0.61	1.64	195	108	NA	NA	NA	NA	NA
Candidiasis	Infectious-parasitic	Women	0.82	0.53	1.25	0.35	NA	0.82	0.53	1.89	88	46	NA	NA	NA	NA	NA
Pediculosis, acariasis and other infestations	Infectious-parasitic	Women	1.85	0.88	3.86	0.1	NA	1.85	0.88	1.14	32	11	NA	NA	NA	NA	NA
Sequelae of other and unspecified infectious and parasitic diseases	Infectious-parasitic	Women	1.03	0.81	1.31	0.8	NA	1.03	0.81	1.23	271	129	NA	NA	NA	NA	NA
Sequelae of other and unspecified infectious and parasitic diseases	Infectious-parasitic	Men	1.03	0.85	1.24	0.77	NA	1.03	0.85	1.18	448	220	NA	NA	NA	NA	NA
Bacterial, viral and other infectious agents	Infectious-parasitic	Women	1.06	0.78	1.43	0.73	NA	1.06	0.78	1.28	172	81	NA	NA	NA	NA	NA
Other infectious diseases	Infectious-parasitic	Women	1.18	0.58	2.41	0.65	NA	1.18	0.58	1.72	31	14	NA	NA	NA	NA	NA
Other infectious diseases	Infectious-parasitic	Men	1.57	0.76	3.25	0.22	NA	1.57	0.76	1.32	31	12	NA	NA	NA	NA	NA
Malignant neoplasm of testis	Neoplasms	Men	1.94	0.97	3.88	0.06	NA	1.94	0.97	1.03	37	12	NA	NA	NA	NA	NA
Malignant neoplasm of brain	Neoplasms	Women	5.46	2.77	10.75	9.5e-07	NA	5.46	2.77	0.36	64	10	NA	NA	NA	NA	NA
Malignant neoplasm of brain	Neoplasms	Men	5	2.81	8.93	4.81e-08	NA	5	2.81	0.36	81	14	NA	NA	NA	NA	NA
Secondary and unspecified malignant neoplasm of lymph nodes	Neoplasms	Women	4.13	1.8	9.52	0.000835	NA	4.13	1.8	0.56	36	7	NA	NA	NA	NA	NA
Secondary and unspecified malignant neoplasm of lymph nodes	Neoplasms	Men	2.41	1.39	4.18	0.00181	NA	2.41	1.39	0.72	61	18	NA	NA	NA	NA	NA
Carcinoma in situ of uteri, other/unspecified	Neoplasms	Women	0.67	0.5	0.9	0.01	NA	NA	NA	NA	NA	NA	0.67	0.5	2	191	110
Benign neoplasm: other/unspecified salivary gland	Neoplasms	Women	0.43	0.2	0.91	0.03	NA	NA	NA	NA	NA	NA	0.43	0.2	5	33	23
Benign neoplasm: Long bones of lower limb	Neoplasms	Women	1.21	0.78	1.87	0.39	0.87	1.25	0.7	1.43	47	21	1.16	0.61	1.64	37	17
Benign neoplasm: Long bones of lower limb	Neoplasms	Men	0.92	0.63	1.33	0.65	0.35	1.03	0.66	1.52	80	39	0.7	0.35	2.86	34	20
Benign lipomatous neoplasm of other sites/unspecified	Neoplasms	Women	1.42	0.74	2.73	0.29	NA	1.42	0.74	1.35	37	16	NA	NA	NA	NA	NA
Benign lipomatous neoplasm of other sites/unspecified	Neoplasms	Men	1.08	0.57	2.04	0.8	NA	1.08	0.57	1.75	39	18	NA	NA	NA	NA	NA
Haemangioma, any site	Neoplasms	Women	1.04	0.73	1.47	0.85	0.29	0.87	0.54	1.85	70	37	1.27	0.76	1.32	61	26
Haemangioma, any site	Neoplasms	Men	1.32	0.86	2.04	0.2	0.78	1.4	0.77	1.3	45	18	1.24	0.67	1.49	41	18
Melanocytic naevi, other sites/unspecified	Neoplasms	Women	0.78	0.59	1.04	0.1	NA	NA	NA	NA	NA	NA	0.78	0.59	1.69	193	103
Melanocytic naevi, other sites/unspecified	Neoplasms	Men	0.7	0.44	1.12	0.14	NA	NA	NA	NA	NA	NA	0.7	0.44	2.27	74	42
Benign neoplasm: Skin of other and unspecified parts of face	Neoplasms	Men	0.52	0.25	1.09	0.08	NA	0.52	0.25	4	31	20	NA	NA	NA	NA	NA
Benign neoplasm: Skin of trunk	Neoplasms	Men	0.67	0.32	1.39	0.28	NA	0.67	0.32	3.12	31	19	NA	NA	NA	NA	NA
Benign neoplasm: Skin, unspecified	Neoplasms	Women	0.97	0.55	1.72	0.93	NA	0.97	0.55	1.82	49	25	NA	NA	NA	NA	NA
Benign neoplasm: Skin, unspecified	Neoplasms	Men	0.82	0.51	1.33	0.42	NA	0.82	0.51	1.96	69	38	NA	NA	NA	NA	NA
Leiomyoma of uterus	Neoplasms	Women	0.75	0.5	1.14	0.18	NA	0.75	0.5	2	96	57	NA	NA	NA	NA	NA
Benign neoplasm: Vulva	Neoplasms	Women	0.58	0.28	1.21	0.14	NA	0.58	0.28	3.57	31	20	NA	NA	NA	NA	NA
Benign neoplasm: Pituitary gland, craniopharyngeal duct	Neoplasms	Women	2.27	1.11	4.65	0.03	NA	NA	NA	NA	NA	NA	2.27	1.11	0.9	35	11
Iron deficiency anaemia secondary to blood loss (chronic)	Blood and immune mechanism	Women	1.78	1.16	2.71	0.01	0.03	1.34	0.82	1.22	66	29	4	1.74	0.57	34	7
Other and unspecified iron deficiency	Blood and immune mechanism	Women	1.27	0.95	1.69	0.11	0.02	1.05	0.76	1.32	146	68	2.36	1.29	0.78	50	15
Other and unspecified iron deficiency	Blood and immune mechanism	Men	1.1	0.61	1.97	0.75	NA	1.1	0.61	1.64	46	21	NA	NA	NA	NA	NA
Allergic purpura	Blood and immune mechanism	Women	0.94	0.62	1.43	0.78	0.6	0.85	0.49	2.04	50	26	1.06	0.57	1.75	41	19
Allergic purpura	Blood and immune mechanism	Men	1.26	0.79	2	0.33	0.49	1.48	0.77	1.3	38	15	1.07	0.55	1.82	36	17
Sarcoidosis	Blood and immune mechanism	Women	1.02	0.56	1.89	0.94	NA	1.02	0.56	1.79	42	21	NA	NA	NA	NA	NA
Sarcoidosis	Blood and immune mechanism	Men	0.97	0.65	1.45	0.87	0.3	0.81	0.48	2.08	56	31	1.25	0.67	1.49	40	18
Hypothyroidism, other/unspecified	Endocrine-nutritional-metabolic	Women	1.61	1.1	2.35	0.01	0.7	1.7	1.06	0.94	76	27	1.46	0.78	1.28	42	16
Hypothyroidism, other/unspecified	Endocrine-nutritional-metabolic	Men	1.45	0.7	3	0.31	NA	1.45	0.7	1.43	31	12	NA	NA	NA	NA	NA
Nontoxic multinodular goitre	Endocrine-nutritional-metabolic	Women	0.86	0.57	1.31	0.49	0.06	0.63	0.37	2.7	59	36	1.43	0.73	1.37	36	15
Thyrotoxicosis with diffuse goitre	Endocrine-nutritional-metabolic	Women	1.05	0.78	1.4	0.75	0.04	1.53	0.96	1.04	75	30	0.83	0.57	1.75	116	63
Thyroiditis, ILD-related definition	Endocrine-nutritional-metabolic	Women	1.08	0.67	1.74	0.75	NA	1.08	0.67	1.49	69	32	NA	NA	NA	NA	NA
Type 1 diabetes	Endocrine-nutritional-metabolic	Women	2.29	1.99	2.64	1.44e-30	0.07	2.61	2.14	0.47	498	135	2.01	1.64	0.61	437	143
Type 1 diabetes	Endocrine-nutritional-metabolic	Men	1.73	1.52	1.97	4.38e-17	0.43	1.82	1.52	0.66	531	188	1.64	1.37	0.73	491	184
Type 2 diabetes	Endocrine-nutritional-metabolic	Women	4.17	2.16	8.06	1.95e-05	NA	4.17	2.16	0.46	63	11	NA	NA	NA	NA	NA
Type 2 diabetes	Endocrine-nutritional-metabolic	Men	2.05	1.27	3.3	0.00327	NA	2.05	1.27	0.79	78	25	NA	NA	NA	NA	NA
Hypoglycaemia, other or unspecified	Endocrine-nutritional-metabolic	Women	1.34	0.64	2.79	0.44	NA	NA	NA	NA	NA	NA	1.34	0.64	1.56	30	12
Hypoglycaemia, other or unspecified	Endocrine-nutritional-metabolic	Men	2.35	1.08	5.13	0.03	NA	NA	NA	NA	NA	NA	2.35	1.08	0.93	31	9
Hyperprolactinaemia	Endocrine-nutritional-metabolic	Women	0.66	0.33	1.32	0.24	NA	0.66	0.33	3.03	33	19	NA	NA	NA	NA	NA
Polycystic ovarian syndrome	Endocrine-nutritional-metabolic	Women	0.98	0.7	1.37	0.91	0.23	0.81	0.51	1.96	73	39	1.22	0.74	1.35	65	29
Other specified/unspecified nutritional deficiencies	Endocrine-nutritional-metabolic	Women	1.49	0.91	2.43	0.11	0.26	2.07	0.97	1.03	32	10	1.18	0.62	1.61	38	17
Obesity, other/unspecified	Endocrine-nutritional-metabolic	Women	1.86	1.47	2.36	3.05e-07	0.11	2.3	1.62	0.62	152	44	1.56	1.13	0.88	161	61
Obesity, other/unspecified	Endocrine-nutritional-metabolic	Men	2.67	2.01	3.56	1.42e-11	0.9	2.63	1.8	0.56	138	37	2.73	1.77	0.56	104	28
Other mental disorders due to brain damage and dysfunction and to physical disease	Mental-behavioural	Women	12.05	4.83	30.3	9.83e-08	NA	12.05	4.83	0.21	65	5	NA	NA	NA	NA	NA
Other mental disorders due to brain damage and dysfunction and to physical disease	Mental-behavioural	Men	5.78	3.77	8.85	6.75e-16	0.97	5.75	3.42	0.29	119	17	5.81	2.74	0.36	53	8
Acute alcohol intoxication	Mental-behavioural	Women	2.15	1.59	2.92	8.32e-07	0.21	2.74	1.69	0.59	91	22	1.83	1.24	0.81	113	38
Acute alcohol intoxication	Mental-behavioural	Men	4.65	3.79	5.75	1.64e-47	5.25e-05	6.85	5.18	0.19	465	56	2.89	2.11	0.47	211	53
Alcohol dependence	Mental-behavioural	Women	2.4	1.83	3.15	2.21e-10	0.47	2.62	1.83	0.55	153	41	2.15	1.42	0.7	104	34
Alcohol dependence	Mental-behavioural	Men	2.87	2.53	3.24	8.33e-63	0.3	3.01	2.58	0.39	864	217	2.62	2.14	0.47	451	128
Mental and behavioural disorders due to opioids	Mental-behavioural	Women	3.98	2.16	7.3	8.94e-06	NA	NA	NA	NA	NA	NA	3.98	2.16	0.46	65	13
Mental and behavioural disorders due to opioids	Mental-behavioural	Men	3.52	2.35	5.29	1.12e-09	NA	NA	NA	NA	NA	NA	3.52	2.35	0.43	138	30
Mental and behavioural disorders due to cannabinoids	Mental-behavioural	Women	2.62	1.48	4.67	0.00102	NA	NA	NA	NA	NA	NA	2.62	1.48	0.68	59	16
Mental and behavioural disorders due to cannabinoids	Mental-behavioural	Men	2.27	1.71	3.02	1.52e-08	0.27	1.67	0.89	1.12	43	16	2.46	1.79	0.56	185	53
Mental and behavioural disorders due to sedatives or hypnotics	Mental-behavioural	Women	2.98	1.89	4.69	2.24e-06	0.37	3.79	1.9	0.53	53	10	2.49	1.37	0.73	54	15
Mental and behavioural disorders due to sedatives or hypnotics	Mental-behavioural	Men	2.67	1.88	3.77	3.18e-08	0.26	3.28	1.99	0.5	88	20	2.2	1.36	0.74	78	24
Mental and behavioural disorders due to cocaine	Mental-behavioural	Women	3.06	1.38	6.8	0.01	NA	NA	NA	NA	NA	NA	3.06	1.38	0.72	33	8
Mental and behavioural disorders due to cocaine	Mental-behavioural	Men	2.19	1.28	3.77	0.00445	NA	NA	NA	NA	NA	NA	2.19	1.28	0.78	62	19
Mental and behavioural disorders due to use of other stimulants, including caffeine	Mental-behavioural	Women	1.77	1.15	2.74	0.01	NA	NA	NA	NA	NA	NA	1.77	1.15	0.87	89	32
Mental and behavioural disorders due to use of other stimulants, including caffeine	Mental-behavioural	Men	2.46	1.84	3.28	9.96e-10	0.05	1.38	0.73	1.37	39	16	2.85	2.06	0.49	192	50
Mental and behavioural disorders due to hallucinogens	Mental-behavioural	Women	2.7	1.26	5.81	0.01	NA	NA	NA	NA	NA	NA	2.7	1.26	0.79	34	9
Mental and behavioural disorders due to hallucinogens	Mental-behavioural	Men	2.07	1.22	3.53	0.01	NA	NA	NA	NA	NA	NA	2.07	1.22	0.82	63	20
Mental and behavioural disorders due to multiple drug use and use of other psycoactive substances	Mental-behavioural	Women	2.34	1.59	3.45	1.57e-05	0.96	2.31	1.26	0.79	52	15	2.36	1.43	0.7	74	22
Mental and behavioural disorders due to multiple drug use and use of other psycoactive substances	Mental-behavioural	Men	2.33	1.81	3.01	7.36e-11	0.04	1.74	1.19	0.84	121	42	2.99	2.12	0.47	171	43
Schizophrenia	Mental-behavioural	Women	11.63	9.09	14.93	3.26e-83	0.8	11.9	8.77	0.11	582	47	11.11	7.09	0.14	248	21
Schizophrenia	Mental-behavioural	Men	20.83	16.13	27.03	8.29e-115	0.53	19.61	14.08	0.07	768	38	23.26	15.15	0.07	505	21
Persistent delusional disorders	Mental-behavioural	Women	10.53	4.57	24.39	3.71e-08	NA	10.53	4.57	0.22	70	6	NA	NA	NA	NA	NA
Persistent delusional disorders	Mental-behavioural	Men	6.02	3.1	11.76	1.38e-07	NA	6.02	3.1	0.32	73	10	NA	NA	NA	NA	NA
Acute and transient psychotic disorders	Mental-behavioural	Women	5.68	4.29	7.52	8.24e-34	NA	5.68	4.29	0.23	388	58	NA	NA	NA	NA	NA
Acute and transient psychotic disorders	Mental-behavioural	Men	6.21	4.67	8.26	4.62e-36	NA	6.21	4.67	0.21	401	55	NA	NA	NA	NA	NA
Schizoaffective disorder	Mental-behavioural	Women	8.85	5.26	14.93	1.65e-16	0.98	8.77	4.69	0.21	109	11	8.93	3.55	0.28	52	5
Schizoaffective disorder	Mental-behavioural	Men	6.9	4.2	11.36	2.26e-14	0.77	6.54	3.56	0.28	90	12	7.63	3.26	0.31	52	6
Other and unspecified nonorganic psychotic disorders	Mental-behavioural	Women	7.41	5.81	9.35	4.03e-61	0.59	7.75	5.75	0.17	416	47	6.8	4.67	0.21	236	31
Other and unspecified nonorganic psychotic disorders	Mental-behavioural	Men	8.4	6.67	10.64	2.52e-71	0.02	6.76	5.05	0.2	402	51	12.35	8.4	0.12	366	28
Mood disorders	Mental-behavioural	Women	2.68	2.28	3.15	9.66e-33	NA	2.68	2.28	0.44	769	202	NA	NA	NA	NA	NA
Mood disorders	Mental-behavioural	Men	2.05	1.8	2.34	3.6e-27	NA	2.05	1.8	0.56	1045	336	NA	NA	NA	NA	NA
Bipolar affective disorders	Mental-behavioural	Women	3.85	2.92	5.1	3.8e-21	0.95	3.8	2.38	0.42	110	22	3.88	2.74	0.36	193	40
Bipolar affective disorders	Mental-behavioural	Men	5.43	3.97	7.41	3.05e-26	0.14	4.26	2.73	0.37	127	24	6.85	4.42	0.23	178	23
Persistent mood disorders	Mental-behavioural	Women	2.37	1.98	2.83	5.55e-21	0.25	2.68	2.03	0.49	253	69	2.17	1.72	0.58	321	103
Persistent mood disorders	Mental-behavioural	Men	1.81	1.56	2.09	1.86e-15	0.00456	1.6	1.35	0.74	575	221	2.6	1.95	0.51	225	64
Other and unspecidied mood [affective] disorders	Mental-behavioural	Women	3.45	1.89	6.29	5.12e-05	NA	NA	NA	NA	NA	NA	3.45	1.89	0.53	60	14
Phobic anxiety disorders	Mental-behavioural	Women	1.94	1.3	2.9	0.00121	0.08	1.54	0.95	1.05	74	27	3.4	1.62	0.62	41	9
Phobic anxiety disorders	Mental-behavioural	Men	2.95	2.01	4.33	3.15e-08	0.4	2.71	1.75	0.57	107	28	4.05	1.77	0.56	37	7
Anxiety disorders	Mental-behavioural	Women	1.99	1.71	2.31	3.04e-19	NA	1.99	1.71	0.58	788	258	NA	NA	NA	NA	NA
Anxiety disorders	Mental-behavioural	Men	1.98	1.79	2.19	2.55e-38	NA	1.98	1.79	0.56	1656	540	NA	NA	NA	NA	NA
Panic disorder	Mental-behavioural	Women	2.24	1.53	3.28	3.62e-05	0.87	2.35	1.19	0.84	41	12	2.19	1.38	0.72	86	26
Panic disorder	Mental-behavioural	Men	3.25	2.02	5.21	1.01e-06	0.04	1.82	0.88	1.14	33	11	4.93	2.65	0.38	74	12
Generalized anxiety disorder	Mental-behavioural	Women	2.23	1.35	3.69	0.00181	NA	NA	NA	NA	NA	NA	2.23	1.35	0.74	72	22
Generalized anxiety disorder	Mental-behavioural	Men	2.85	1.79	4.52	9.72e-06	0.00197	1.76	1.01	0.99	57	19	8.7	3.73	0.27	60	6
Other anxiety disorders	Mental-behavioural	Women	2.17	1.76	2.67	3.99e-13	0.7	2.07	1.5	0.67	173	56	2.25	1.71	0.58	242	73
Other anxiety disorders	Mental-behavioural	Men	2.08	1.81	2.41	2.7e-23	0.24	2	1.7	0.59	680	223	2.49	1.79	0.56	173	49
Obsessive-compulsive disorder	Mental-behavioural	Women	2.72	1.75	4.26	1.01e-05	0.27	4.22	1.72	0.58	32	6	2.36	1.41	0.71	70	21
Obsessive-compulsive disorder	Mental-behavioural	Men	6.62	3.61	12.2	1.07e-09	0.62	5.65	2.38	0.42	42	6	7.69	3.28	0.3	53	6
Other reactioin to severe stress, and adjustment disorders	Mental-behavioural	Women	1.56	1.28	1.9	9.84e-06	0.4	1.75	1.26	0.79	170	56	1.46	1.14	0.88	262	103
Other reactioin to severe stress, and adjustment disorders	Mental-behavioural	Men	1.74	1.43	2.12	3.26e-08	0.44	1.64	1.28	0.78	282	95	1.93	1.4	0.71	168	56
Post-traumatic stress disorder	Mental-behavioural	Women	1.73	1.07	2.81	0.03	NA	NA	NA	NA	NA	NA	1.73	1.07	0.93	72	26
Post-traumatic stress disorder	Mental-behavioural	Men	2.94	1.7	5.1	0.00012	NA	NA	NA	NA	NA	NA	2.94	1.7	0.59	68	17
Dissociative [conversion] disorders	Mental-behavioural	Women	2.04	1.31	3.17	0.00168	0.96	2.01	1.04	0.96	40	14	2.06	1.13	0.88	48	16
Dissociative [conversion] disorders	Mental-behavioural	Men	1.79	0.89	3.61	0.1	NA	1.79	0.89	1.12	35	12	NA	NA	NA	NA	NA
Somatoform disorder	Mental-behavioural	Women	1.48	1.04	2.11	0.03	0.02	0.98	0.6	1.67	67	34	2.34	1.41	0.71	72	21
Somatoform disorder	Mental-behavioural	Men	1.11	0.83	1.49	0.46	0.94	1.12	0.81	1.23	147	69	1.09	0.58	1.72	40	19
Other neurotic disorders	Mental-behavioural	Women	2.76	2.22	3.42	3.12e-20	0.74	2.64	1.88	0.53	164	47	2.84	2.15	0.47	254	68
Other neurotic disorders	Mental-behavioural	Men	2.88	2.4	3.47	1.47e-29	0.51	3.05	2.39	0.42	346	86	2.69	2.03	0.49	251	68
Anorexia (incl.atypical)	Mental-behavioural	Women	2.04	1.68	2.49	2e-12	0.13	1.76	1.34	0.75	223	79	2.4	1.8	0.56	231	66
Anorexia (incl.atypical)	Mental-behavioural	Men	1.45	1.13	1.84	0.00292	0.21	1.29	0.96	1.04	176	75	1.78	1.18	0.85	100	36
Bulimia nervosa (incl. atypical)	Mental-behavioural	Women	2.69	1.39	5.21	0.00333	NA	NA	NA	NA	NA	NA	2.69	1.39	0.72	46	12
Other eating disorders	Mental-behavioural	Women	2.45	1.35	4.46	0.00326	NA	NA	NA	NA	NA	NA	2.45	1.35	0.74	54	15
Nonorganic sleeping disorders	Mental-behavioural	Men	2.52	1.26	5.05	0.01	NA	2.52	1.26	0.79	41	11	NA	NA	NA	NA	NA
Paranoid personality disorder	Mental-behavioural	Men	2.58	1.19	5.56	0.02	NA	2.58	1.19	0.84	33	9	NA	NA	NA	NA	NA
Schizoid personality disorder	Mental-behavioural	Men	18.52	8.13	41.67	3.56e-12	NA	18.52	8.13	0.12	117	6	NA	NA	NA	NA	NA
Dissocial personality disorder	Mental-behavioural	Men	1.53	1.09	2.15	0.01	NA	1.53	1.09	0.92	141	55	NA	NA	NA	NA	NA
Emotionally unstable personality disorder	Mental-behavioural	Women	4.13	3.06	5.59	2.41e-20	0.13	3.68	2.62	0.38	213	43	6.54	3.36	0.3	74	10
Emotionally unstable personality disorder	Mental-behavioural	Men	3.06	2.25	4.15	1.15e-12	0.08	2.78	2	0.5	192	49	6.76	2.65	0.38	41	5
Anxious personality disorder	Mental-behavioural	Women	5.35	2.62	10.87	4.18e-06	NA	NA	NA	NA	NA	NA	5.35	2.62	0.38	56	9
Dependent personality disorder	Mental-behavioural	Men	3.18	1.45	6.99	0.00405	NA	3.18	1.45	0.69	36	8	NA	NA	NA	NA	NA
Other specified and unspecified personality disorders	Mental-behavioural	Women	4.24	3.27	5.49	1.19e-27	0.98	4.26	3.1	0.32	251	48	4.22	2.68	0.37	119	23
Other specified and unspecified personality disorders	Mental-behavioural	Men	3.11	2.55	3.79	2.7e-29	0.02	2.82	2.28	0.44	453	114	5.65	3.32	0.3	107	16
Mild intellectual disability	Mental-behavioural	Women	15.62	9.17	26.32	1.64e-24	0.02	28.57	13.51	0.07	216	7	8.62	4.13	0.24	77	8
Mild intellectual disability	Mental-behavioural	Men	21.74	10.75	43.48	1.61e-17	NA	21.74	10.75	0.09	189	8	NA	NA	NA	NA	NA
Specific development disorders of scholastic skills	Mental-behavioural	Men	3.79	1.55	9.26	0.00343	NA	3.79	1.55	0.65	32	6	NA	NA	NA	NA	NA
Behavioural disorders	Mental-behavioural	Women	1.67	1	2.79	0.05	NA	1.67	1	1	65	23	NA	NA	NA	NA	NA
Behavioural disorders	Mental-behavioural	Men	2.51	1.62	3.89	3.61e-05	NA	2.51	1.62	0.62	101	28	NA	NA	NA	NA	NA
Other behavioural and emotional disorders with onset usually occuring in childhood and adolescence	Mental-behavioural	Women	1.49	1.11	2	0.01	0.53	1.38	0.94	1.06	110	44	1.67	1.06	0.94	81	30
Other behavioural and emotional disorders with onset usually occuring in childhood and adolescence	Mental-behavioural	Men	1.19	0.92	1.56	0.19	0.89	1.21	0.88	1.14	156	68	1.16	0.73	1.37	71	32
Bacterial meningitis	Nervous system	Women	1.04	0.7	1.55	0.86	NA	1.04	0.7	1.43	99	48	NA	NA	NA	NA	NA
Bacterial meningitis	Nervous system	Men	0.92	0.68	1.25	0.6	0.2	0.83	0.59	1.69	130	70	1.37	0.69	1.45	34	14
Other encephalitis	Nervous system	Women	1.99	0.96	4.13	0.07	NA	1.99	0.96	1.04	33	11	NA	NA	NA	NA	NA
Multiple Sclerosis	Nervous system	Women	2.14	1.46	3.12	0.000103	0.08	1.55	0.92	1.09	62	23	3.1	1.76	0.57	67	16
Multiple Sclerosis	Nervous system	Men	3.22	1.46	7.09	0.00382	NA	3.22	1.46	0.68	35	8	NA	NA	NA	NA	NA
Epilepsy	Nervous system	Women	3.7	3.19	4.29	8.94e-68	0.57	3.56	2.92	0.34	583	125	3.88	3.12	0.32	502	101
Epilepsy	Nervous system	Men	3.89	3.33	4.55	1.01e-66	9.49e-05	3.12	2.58	0.39	592	139	5.95	4.57	0.22	459	65
Status epilepticus	Nervous system	Women	5.46	2.08	14.29	0.000571	NA	5.46	2.08	0.48	31	5	NA	NA	NA	NA	NA
Status epilepticus	Nervous system	Men	5.24	2.73	10	5.48e-07	0.87	4.98	2.06	0.49	36	6	5.52	2.13	0.47	33	5
Migraine	Nervous system	Women	0.86	0.68	1.08	0.2	0.26	0.97	0.71	1.41	161	78	0.74	0.52	1.92	125	69
Migraine	Nervous system	Men	0.76	0.59	0.99	0.04	0.56	0.73	0.53	1.89	163	93	0.86	0.53	1.89	65	34
Other headache syndromes	Nervous system	Women	0.99	0.67	1.47	0.97	0.5	1.09	0.68	1.47	72	32	0.81	0.4	2.5	31	16
Other headache syndromes	Nervous system	Men	0.97	0.53	1.78	0.93	NA	0.97	0.53	1.89	43	21	NA	NA	NA	NA	NA
Other sleepdisorders	Nervous system	Men	2.12	1.13	3.98	0.02	NA	2.12	1.13	0.88	47	14	NA	NA	NA	NA	NA
Sleep apnoea	Nervous system	Men	1.14	0.81	1.59	0.46	0.18	0.95	0.62	1.61	85	42	1.54	0.88	1.14	52	20
Bell palsy	Nervous system	Women	1.11	0.75	1.64	0.61	0.1	1.48	0.88	1.14	60	24	0.76	0.42	2.38	45	25
Bell palsy	Nervous system	Men	1.11	0.7	1.76	0.67	0.1	0.76	0.4	2.5	38	21	1.64	0.85	1.18	37	14
Carpal tunnel syndrome	Nervous system	Women	0.9	0.64	1.27	0.56	0.38	1.03	0.66	1.52	78	35	0.76	0.45	2.22	58	32
Carpal tunnel syndrome	Nervous system	Men	0.51	0.29	0.91	0.02	NA	0.51	0.29	3.45	52	33	NA	NA	NA	NA	NA
Lesion of radial nerve	Nervous system	Men	1.52	0.75	3.1	0.24	NA	1.52	0.75	1.33	32	13	NA	NA	NA	NA	NA
Lesion of sciatic nerve	Nervous system	Men	0.83	0.49	1.41	0.5	NA	0.83	0.49	2.04	57	32	NA	NA	NA	NA	NA
Other and unsepcified mononeuropathies, also in other diseases	Nervous system	Men	1.1	0.54	2.23	0.79	NA	1.1	0.54	1.85	31	15	NA	NA	NA	NA	NA
Cerebral palsy	Nervous system	Women	13.33	7.87	22.73	4.12e-22	NA	13.33	7.87	0.13	222	15	NA	NA	NA	NA	NA
Cerebral palsy	Nervous system	Men	11.9	6.45	22.22	2.67e-15	NA	11.9	6.45	0.16	147	11	NA	NA	NA	NA	NA
Postprocedural disorders of nervous system	Nervous system	Women	0.93	0.47	1.84	0.83	NA	0.93	0.47	2.13	34	17	NA	NA	NA	NA	NA
Unilateral visual impairment (ICD-8)	Eye and adnexa	Men	1.55	0.84	2.85	0.16	NA	1.55	0.84	1.19	44	17	NA	NA	NA	NA	NA
Chalazion	Eye and adnexa	Women	1.22	0.61	2.42	0.58	NA	1.22	0.61	1.64	34	14	NA	NA	NA	NA	NA
Chalazion	Eye and adnexa	Men	1	0.6	1.66	0.99	NA	1	0.6	1.67	60	30	NA	NA	NA	NA	NA
Disorders of lacrimal system	Eye and adnexa	Women	0.83	0.41	1.69	0.62	NA	0.83	0.41	2.44	32	16	NA	NA	NA	NA	NA
Stenosis and insufficiency of lacrimal passages	Eye and adnexa	Women	1.81	0.85	3.83	0.12	NA	1.81	0.85	1.18	33	10	NA	NA	NA	NA	NA
Conjunctivitis (acute, non atopic)	Eye and adnexa	Women	0.97	0.65	1.45	0.87	0.14	1.26	0.74	1.35	58	24	0.68	0.37	2.7	42	24
Conjunctivitis (acute, non atopic)	Eye and adnexa	Men	0.73	0.59	0.9	0.00293	0.29	0.7	0.56	1.79	317	188	0.98	0.54	1.85	44	22
Corneal ulcer	Eye and adnexa	Men	0.47	0.24	0.95	0.04	NA	0.47	0.24	4.17	36	24	NA	NA	NA	NA	NA
Other keratitis	Eye and adnexa	Women	0.91	0.59	1.41	0.68	0.36	1.14	0.6	1.67	39	17	0.76	0.42	2.38	45	25
Other keratitis	Eye and adnexa	Men	1.18	0.85	1.65	0.32	0.27	1.35	0.9	1.11	97	40	0.91	0.51	1.96	47	24
Keratoconus	Eye and adnexa	Men	1.56	0.81	3	0.18	NA	NA	NA	NA	NA	NA	1.56	0.81	1.23	38	15
Acute and subacute iridocyclitis	Eye and adnexa	Women	1.36	0.93	2	0.11	0.96	1.37	0.87	1.15	78	32	1.34	0.66	1.52	31	13
Acute and subacute iridocyclitis	Eye and adnexa	Men	1.05	0.8	1.39	0.7	0.1	1.21	0.88	1.14	150	67	0.73	0.43	2.33	57	33
Other cataract	Eye and adnexa	Women	4.02	2.51	6.41	6.18e-09	0.93	4.08	2.22	0.45	68	13	3.91	1.88	0.53	45	9
Other cataract	Eye and adnexa	Men	1.56	1.13	2.14	0.01	0.03	1.25	0.86	1.16	113	49	2.69	1.49	0.67	56	15
Aphakia	Eye and adnexa	Men	1.35	0.67	2.7	0.4	NA	1.35	0.67	1.49	33	14	NA	NA	NA	NA	NA
Chorioretinal inflammation	Eye and adnexa	Women	1.23	0.61	2.46	0.56	NA	1.23	0.61	1.64	33	15	NA	NA	NA	NA	NA
Retinal detachment with retinal break	Eye and adnexa	Men	1.53	0.78	2.99	0.22	NA	NA	NA	NA	NA	NA	1.53	0.78	1.28	36	14
Other, unspecified and serous retinal detachments	Eye and adnexa	Men	1.28	0.86	1.89	0.23	0.07	1.96	1.07	0.93	47	16	0.93	0.55	1.82	57	30
Other and unspecified glaucoma	Eye and adnexa	Men	2.04	1	4.18	0.05	NA	2.04	1	1	35	11	NA	NA	NA	NA	NA
Optic neuritis	Eye and adnexa	Women	1.18	0.66	2.12	0.58	NA	1.18	0.66	1.52	46	21	NA	NA	NA	NA	NA
Convergent concomitant strabismus	Eye and adnexa	Women	1.31	1.11	1.54	0.00165	0.57	1.25	1	1	326	141	1.38	1.07	0.93	253	103
Convergent concomitant strabismus	Eye and adnexa	Men	1.71	1.41	2.07	4.83e-08	0.63	1.64	1.28	0.78	275	99	1.81	1.33	0.75	183	64
Divergent concomitant strabismus	Eye and adnexa	Women	1.25	1.07	1.47	0.00487	0.92	1.26	1.05	0.95	485	206	1.24	0.9	1.11	161	72
Divergent concomitant strabismus	Eye and adnexa	Men	1.58	1.28	1.95	1.68e-05	0.95	1.57	1.23	0.81	271	103	1.6	1.08	0.93	109	41
Vertical strabismus	Eye and adnexa	Women	1.08	0.62	1.86	0.79	NA	1.08	0.62	1.61	52	24	NA	NA	NA	NA	NA
Vertical strabismus	Eye and adnexa	Men	1.66	0.87	3.15	0.12	NA	1.66	0.87	1.15	40	15	NA	NA	NA	NA	NA
Heterophoria	Eye and adnexa	Women	1.26	0.97	1.64	0.08	0.57	1.3	0.98	1.02	204	88	1.04	0.51	1.96	31	15
Heterophoria	Eye and adnexa	Men	1.09	0.73	1.62	0.67	NA	1.09	0.73	1.37	99	47	NA	NA	NA	NA	NA
Hypermetropia	Eye and adnexa	Women	0.76	0.41	1.4	0.38	NA	0.76	0.41	2.44	43	24	NA	NA	NA	NA	NA
Hypermetropia	Eye and adnexa	Men	1.93	0.99	3.75	0.05	NA	1.93	0.99	1.01	40	13	NA	NA	NA	NA	NA
Myopia	Eye and adnexa	Women	1.19	0.71	1.98	0.52	NA	1.19	0.71	1.41	61	26	NA	NA	NA	NA	NA
Myopia	Eye and adnexa	Men	3.8	2.29	6.33	2.29e-07	NA	3.8	2.29	0.44	92	19	NA	NA	NA	NA	NA
Astigmatism	Eye and adnexa	Men	2	0.97	4.15	0.06	NA	2	0.97	1.03	33	11	NA	NA	NA	NA	NA
Anisometropia and aniseikonia	Eye and adnexa	Women	1.67	0.88	3.17	0.12	NA	1.67	0.88	1.14	41	15	NA	NA	NA	NA	NA
Anisometropia and aniseikonia	Eye and adnexa	Men	4.41	2.51	7.69	2.41e-07	NA	4.41	2.51	0.4	81	15	NA	NA	NA	NA	NA
Presbyopia	Eye and adnexa	Women	1.8	0.91	3.56	0.09	NA	1.8	0.91	1.1	37	13	NA	NA	NA	NA	NA
Presbyopia	Eye and adnexa	Men	4	2.27	7.04	1.7e-06	NA	4	2.27	0.44	75	15	NA	NA	NA	NA	NA
Visual disturbances	Eye and adnexa	Women	1.56	0.75	3.21	0.23	NA	1.56	0.75	1.33	32	12	NA	NA	NA	NA	NA
Amblyopia ex anopsia	Eye and adnexa	Women	1.45	0.94	2.23	0.09	NA	1.45	0.94	1.06	89	35	NA	NA	NA	NA	NA
Amblyopia ex anopsia	Eye and adnexa	Men	1.61	1.07	2.41	0.02	NA	1.61	1.07	0.93	102	38	NA	NA	NA	NA	NA
Otitis externa	Ear and mastoid process	Men	1.04	0.55	1.96	0.91	NA	NA	NA	NA	NA	NA	1.04	0.55	1.82	38	18
Otitis externa, unspecified	Ear and mastoid process	Women	1.25	0.82	1.91	0.3	0.3	1.7	0.83	1.2	32	12	1.07	0.63	1.59	57	27
Otitis externa, unspecified	Ear and mastoid process	Men	1.02	0.75	1.4	0.89	0.28	0.89	0.59	1.69	94	49	1.27	0.77	1.3	63	27
Perichondritis of external ear	Ear and mastoid process	Men	1.13	0.65	1.96	0.67	NA	1.13	0.65	1.54	51	24	NA	NA	NA	NA	NA
Nonsuppurative otitis media	Ear and mastoid process	Men	1.22	0.83	1.81	0.31	0.09	0.96	0.59	1.69	68	31	1.95	1.01	0.99	40	13
Acute suppurative otitis media	Ear and mastoid process	Women	1.43	1.18	1.72	0.000187	0.07	1.29	1.03	0.97	345	135	1.89	1.32	0.76	136	44
Acute suppurative otitis media	Ear and mastoid process	Men	0.96	0.82	1.11	0.55	0.74	0.95	0.81	1.23	623	315	1.02	0.67	1.49	90	43
Otitis media, unspecified	Ear and mastoid process	Women	0.82	0.45	1.49	0.51	NA	0.82	0.45	2.22	43	23	NA	NA	NA	NA	NA
Otitis media, unspecified	Ear and mastoid process	Men	0.89	0.61	1.28	0.53	NA	0.89	0.61	1.64	114	60	NA	NA	NA	NA	NA
Eustachian salpingitis and obstruction	Ear and mastoid process	Women	1.23	0.99	1.54	0.06	0.4	1.16	0.89	1.12	227	98	1.41	0.96	1.04	108	43
Eustachian salpingitis and obstruction	Ear and mastoid process	Men	1.27	1.03	1.56	0.03	0.18	1.15	0.89	1.12	240	107	1.56	1.08	0.93	118	45
Acute mastoiditis	Ear and mastoid process	Men	0.93	0.55	1.55	0.77	NA	0.93	0.55	1.82	59	31	NA	NA	NA	NA	NA
Chronic mastoiditis	Ear and mastoid process	Women	1.29	0.71	2.36	0.41	NA	1.29	0.71	1.41	44	19	NA	NA	NA	NA	NA
Chronic mastoiditis	Ear and mastoid process	Men	0.97	0.58	1.62	0.9	NA	0.97	0.58	1.72	59	29	NA	NA	NA	NA	NA
Cholesteatoma of middle ear	Ear and mastoid process	Women	2.05	1.08	3.92	0.03	NA	2.05	1.08	0.93	43	14	NA	NA	NA	NA	NA
Cholesteatoma of middle ear	Ear and mastoid process	Men	1.05	0.65	1.68	0.85	NA	1.05	0.65	1.54	70	34	NA	NA	NA	NA	NA
Otosclerosis	Ear and mastoid process	Women	1.07	0.62	1.84	0.8	NA	1.07	0.62	1.61	54	26	NA	NA	NA	NA	NA
Otosclerosis	Ear and mastoid process	Men	1.39	0.71	2.75	0.34	NA	1.39	0.71	1.41	35	14	NA	NA	NA	NA	NA
Sensorineural hearing loss	Ear and mastoid process	Women	1.29	0.74	2.23	0.36	NA	1.29	0.74	1.35	54	22	NA	NA	NA	NA	NA
Sensorineural hearing loss	Ear and mastoid process	Men	1	0.67	1.49	1	0.06	1.27	0.79	1.27	73	29	0.55	0.26	3.85	30	19
Other specified/unspecified hearing loss	Ear and mastoid process	Women	2.38	1.55	3.65	7.8e-05	0.63	2.23	1.34	0.75	73	22	2.81	1.25	0.8	30	8
Other specified/unspecified hearing loss	Ear and mastoid process	Men	2.87	1.86	4.42	1.68e-06	0.01	4.59	2.62	0.38	86	15	1.44	0.73	1.37	35	14
Hypertension, essential	Circulatory system	Women	1.83	1.36	2.46	6.45e-05	0.98	1.83	1.29	0.78	144	49	1.82	1.04	0.96	54	19
Hypertension, essential	Circulatory system	Men	1.35	1.09	1.66	0.01	0.46	1.29	1.01	0.99	274	121	1.55	1.01	0.99	89	35
Hypertensive Renal Disease	Circulatory system	Men	1.08	0.63	1.87	0.78	NA	1.08	0.63	1.59	52	25	NA	NA	NA	NA	NA
Angina pectoris	Circulatory system	Men	0.73	0.35	1.51	0.39	NA	0.73	0.35	2.86	30	17	NA	NA	NA	NA	NA
Myocardial infarction, strict	Circulatory system	Men	1.57	1.02	2.42	0.04	0.97	1.58	0.86	1.16	44	17	1.56	0.84	1.19	43	17
Pulmonary embolism	Circulatory system	Women	2.46	1.54	3.94	0.000171	0.14	1.74	0.9	1.11	39	14	3.52	1.8	0.56	51	11
Pericarditis	Circulatory system	Men	0.85	0.58	1.24	0.39	0.43	1.07	0.53	1.89	32	16	0.77	0.49	2.04	76	42
Non-rheumatic valve diseases	Circulatory system	Women	1.39	0.72	2.7	0.32	NA	1.39	0.72	1.39	38	15	NA	NA	NA	NA	NA
Non-rheumatic valve diseases	Circulatory system	Men	2.07	1.35	3.18	0.000873	0.36	1.81	1.07	0.93	63	22	2.78	1.3	0.77	35	9
Myocarditis	Circulatory system	Women	3.73	2.28	6.13	1.84e-07	0.15	2.72	1.4	0.71	48	12	5.65	2.67	0.37	56	8
Myocarditis	Circulatory system	Men	1.55	1.21	1.98	0.000502	0.05	1.28	0.94	1.06	163	71	2.11	1.41	0.71	111	36
Paroxysmal tachycardia	Circulatory system	Women	1.65	0.85	3.23	0.14	NA	1.65	0.85	1.18	38	14	NA	NA	NA	NA	NA
Paroxysmal tachycardia	Circulatory system	Men	0.78	0.49	1.24	0.29	0.8	0.74	0.4	2.5	42	23	0.83	0.41	2.44	30	16
Atrial fibrillation and flutter	Circulatory system	Men	1.06	0.79	1.44	0.68	1	1.06	0.72	1.39	99	47	1.06	0.67	1.49	73	35
Other arrhytmias	Circulatory system	Women	2.3	1.59	3.32	9.29e-06	0.78	2.4	1.47	0.68	79	23	2.17	1.25	0.8	60	18
Other arrhytmias	Circulatory system	Men	1.11	0.85	1.46	0.43	0.34	1.02	0.73	1.37	141	68	1.35	0.84	1.19	70	29
Heart failure,strict	Circulatory system	Men	3.68	2.13	6.33	2.74e-06	0.06	2.53	1.3	0.77	43	12	7.58	2.98	0.34	44	5
Other or ill-defined heart diseases	Circulatory system	Men	2.95	1.83	4.76	9.36e-06	0.11	2.21	1.22	0.82	51	16	5.05	2.24	0.45	44	7
Subarachnoid haemmorrhage	Circulatory system	Women	2.54	1.57	4.12	0.000153	0.55	2.91	1.51	0.66	48	12	2.17	1.06	0.94	36	11
Subarachnoid haemmorrhage	Circulatory system	Men	2.85	1.8	4.5	7.71e-06	0.25	2.34	1.32	0.76	57	17	4.12	1.9	0.53	41	8
Intracerebral haemmorrhage	Circulatory system	Men	5.21	2.16	12.5	0.000231	NA	NA	NA	NA	NA	NA	5.21	2.16	0.46	36	6
Ischaemic Stroke, excluding all haemorrhages	Circulatory system	Women	2.03	1.31	3.13	0.0014	0.14	1.52	0.85	1.18	50	19	2.95	1.53	0.65	48	12
Ischaemic Stroke, excluding all haemorrhages	Circulatory system	Men	1.94	1.3	2.89	0.00114	0.84	1.89	1.18	0.85	77	27	2.07	0.97	1.03	31	10
Aortic aneurysm	Circulatory system	Men	0.84	0.52	1.36	0.47	NA	0.84	0.52	1.92	68	37	NA	NA	NA	NA	NA
DVT of lower extremities	Circulatory system	Women	1.22	0.9	1.66	0.2	0.94	1.23	0.84	1.19	106	46	1.21	0.74	1.35	64	29
DVT of lower extremities	Circulatory system	Men	1.47	1.04	2.1	0.03	0.26	1.3	0.85	1.18	91	39	2.03	1.05	0.95	41	13
Other embolism and thrombosis	Circulatory system	Women	1.64	1.12	2.4	0.01	0.63	1.89	0.95	1.05	37	12	1.55	0.98	1.02	79	31
Other embolism and thrombosis	Circulatory system	Men	1.4	0.94	2.09	0.1	0.22	2.07	0.98	1.02	32	10	1.19	0.74	1.35	69	31
Varicose veins	Circulatory system	Women	1.12	0.91	1.39	0.26	0.86	1.11	0.89	1.12	299	142	1.17	0.72	1.39	67	30
Varicose veins	Circulatory system	Men	0.95	0.77	1.18	0.67	0.99	0.96	0.76	1.32	280	143	0.95	0.59	1.69	69	35
Varicose veins of other sites	Circulatory system	Men	0.73	0.59	0.91	0.00467	0.93	0.73	0.55	1.82	200	115	0.74	0.53	1.89	137	78
Nonspesific lymphadenitis	Circulatory system	Women	0.81	0.71	0.93	0.00219	0.34	0.88	0.72	1.39	389	208	0.77	0.65	1.54	513	288
Nonspesific lymphadenitis	Circulatory system	Men	0.95	0.82	1.1	0.52	0.7	0.98	0.8	1.25	371	184	0.92	0.75	1.33	338	174
Acute nasopharyngitis(common cold)	Respiratory system	Women	1.51	1.07	2.12	0.02	0.86	1.54	1.01	0.99	93	34	1.45	0.82	1.22	50	20
Acute nasopharyngitis(common cold)	Respiratory system	Men	0.88	0.81	0.96	0.00402	0.06	0.87	0.8	1.25	2125	1110	1.72	0.85	1.18	34	12
Acute sinusitis	Respiratory system	Women	1.11	0.97	1.28	0.13	0.48	1.08	0.92	1.09	625	291	1.22	0.91	1.1	181	81
Acute sinusitis	Respiratory system	Men	0.92	0.85	0.99	0.02	0.33	0.91	0.84	1.19	2529	1307	1.04	0.8	1.25	228	111
Acute pharyngitis	Respiratory system	Women	1.05	0.77	1.42	0.76	0.78	1	0.62	1.61	72	34	1.09	0.73	1.37	99	46
Acute pharyngitis	Respiratory system	Men	0.84	0.75	0.93	0.00123	0.26	0.82	0.74	1.35	1267	694	1.07	0.69	1.45	78	37
Other and unspecified tonssillitis	Respiratory system	Women	1	0.86	1.17	0.99	0.01	0.78	0.62	1.61	277	150	1.19	0.97	1.03	391	175
Other and unspecified tonssillitis	Respiratory system	Men	0.81	0.77	0.86	1.98e-13	0.00092	0.79	0.75	1.33	4899	2726	1.16	0.93	1.08	332	152
Acute laryngitis and tracheitis	Respiratory system	Women	1.19	0.94	1.52	0.16	0.44	1.08	0.76	1.32	127	55	1.3	0.93	1.08	145	61
Acute laryngitis and tracheitis	Respiratory system	Men	1.12	0.89	1.41	0.34	0.04	0.91	0.68	1.47	174	88	1.5	1.05	0.95	127	48
Acute epiglottitis	Respiratory system	Women	1.09	0.59	2.04	0.78	NA	NA	NA	NA	NA	NA	1.09	0.59	1.69	40	19
Acute epiglottitis	Respiratory system	Men	0.89	0.5	1.57	0.69	NA	NA	NA	NA	NA	NA	0.89	0.5	2	47	24
Acute upper respiratory infections of multiple and unspecified sites	Respiratory system	Women	1.39	1.2	1.61	7.24e-06	0.28	1.33	1.12	0.89	574	229	1.59	1.2	0.83	214	78
Acute upper respiratory infections of multiple and unspecified sites	Respiratory system	Men	1.37	0.98	1.91	0.06	NA	NA	NA	NA	NA	NA	1.37	0.98	1.02	144	59
All influenza	Respiratory system	Women	1.01	0.67	1.53	0.96	0.26	1.25	0.72	1.39	53	22	0.77	0.41	2.44	39	21
All influenza	Respiratory system	Men	0.95	0.84	1.08	0.46	0.16	0.93	0.82	1.22	882	467	1.55	0.78	1.28	35	13
Viral pneumonia (unknown virus, not influenza)	Respiratory system	Women	0.99	0.55	1.78	0.98	NA	0.99	0.55	1.82	46	22	NA	NA	NA	NA	NA
Viral pneumonia (unknown virus, not influenza)	Respiratory system	Men	0.87	0.63	1.21	0.42	NA	0.87	0.63	1.59	148	77	NA	NA	NA	NA	NA
Pneumonia due to Streptococcus pneumoniae	Respiratory system	Women	1.59	0.88	2.87	0.13	NA	NA	NA	NA	NA	NA	1.59	0.88	1.14	46	18
Pneumonia due to Streptococcus pneumoniae	Respiratory system	Men	1.03	0.75	1.42	0.86	0.92	1.02	0.68	1.47	96	47	1.05	0.62	1.61	56	27
Bacterial pneumonia (organism specified)	Respiratory system	Women	1.27	0.86	1.88	0.23	NA	1.27	0.86	1.16	105	45	NA	NA	NA	NA	NA
Bacterial pneumonia (organism specified)	Respiratory system	Men	1.22	0.95	1.56	0.11	NA	1.22	0.95	1.05	259	113	NA	NA	NA	NA	NA
Pneumonia due to other infectious organisms, not elsewhere classified	Respiratory system	Women	1.12	0.74	1.69	0.59	0.69	1	0.51	1.96	34	16	1.19	0.71	1.41	59	27
Pneumonia due to other infectious organisms, not elsewhere classified	Respiratory system	Men	1.2	0.85	1.69	0.29	0.57	1.35	0.8	1.25	58	24	1.1	0.7	1.43	77	37
Pneumonia, organism unsepcified	Respiratory system	Women	1.45	1.28	1.63	2.18e-09	0.02	1.31	1.13	0.88	763	315	1.8	1.45	0.69	372	129
Pneumonia, organism unsepcified	Respiratory system	Men	1.16	1.07	1.26	0.000279	0.03	1.12	1.02	0.98	1983	924	1.42	1.16	0.86	387	158
Acute bronchitis	Respiratory system	Women	2.12	1.34	3.34	0.00127	0.58	2.39	1.28	0.78	49	14	1.85	0.95	1.05	39	13
Acute bronchitis	Respiratory system	Men	0.97	0.77	1.24	0.83	NA	0.97	0.77	1.3	272	122	NA	NA	NA	NA	NA
Unspecified acute lower respiratory infection	Respiratory system	Women	1.25	0.99	1.58	0.07	0.79	1.28	0.94	1.06	169	68	1.2	0.84	1.19	124	53
Unspecified acute lower respiratory infection	Respiratory system	Men	0.93	0.84	1.04	0.19	0.05	0.91	0.82	1.22	1390	736	1.47	0.92	1.09	74	29
Vasomotor and allergic rhinitis	Respiratory system	Women	0.76	0.65	0.9	0.00108	0.22	0.8	0.67	1.49	484	262	0.62	0.42	2.38	113	68
Vasomotor and allergic rhinitis	Respiratory system	Men	0.9	0.78	1.03	0.14	0.93	0.9	0.77	1.3	667	350	0.91	0.66	1.52	150	78
Chronic rhinitsi, nasopharyngitis and pharyngitis	Respiratory system	Women	1.29	0.82	2.03	0.27	NA	1.29	0.82	1.22	79	32	NA	NA	NA	NA	NA
Chronic rhinitsi, nasopharyngitis and pharyngitis	Respiratory system	Men	0.79	0.48	1.3	0.34	NA	0.79	0.48	2.08	63	34	NA	NA	NA	NA	NA
Chronic sinusitis	Respiratory system	Women	1.06	0.88	1.26	0.55	0.28	1.1	0.91	1.1	415	195	0.84	0.53	1.89	76	41
Chronic sinusitis	Respiratory system	Men	1.08	0.9	1.29	0.41	0.74	1.06	0.88	1.14	412	196	1.16	0.73	1.37	73	33
Nasal polyp	Respiratory system	Women	0.84	0.58	1.21	0.34	0.76	0.79	0.47	2.13	60	33	0.89	0.53	1.89	57	30
Nasal polyp	Respiratory system	Men	1.3	0.96	1.75	0.09	0.21	1.08	0.71	1.41	91	44	1.58	1.03	0.97	88	34
Diseases of vocal cords and larynx+other diseases of upper respiratory tract, no elsewhere classified	Respiratory system	Women	1.02	0.82	1.25	0.89	0.17	0.9	0.68	1.47	212	108	1.21	0.87	1.15	147	66
Diseases of vocal cords and larynx+other diseases of upper respiratory tract, no elsewhere classified	Respiratory system	Men	0.82	0.68	0.99	0.04	0.32	0.76	0.59	1.69	257	143	0.92	0.69	1.45	182	93
Deviated nasal septum	Respiratory system	Women	0.85	0.69	1.04	0.11	0.6	0.8	0.6	1.67	193	106	0.9	0.66	1.52	168	88
Deviated nasal septum	Respiratory system	Men	0.9	0.81	1	0.05	0.29	0.96	0.82	1.22	621	312	0.86	0.75	1.33	835	446
Chronic diseases of tonsils and adenoids	Respiratory system	Women	0.84	0.8	0.88	1.03e-12	0.59	0.83	0.79	1.27	4943	2646	0.86	0.79	1.27	2004	1072
Chronic diseases of tonsils and adenoids	Respiratory system	Men	0.84	0.8	0.89	1.71e-09	0.62	0.85	0.79	1.27	3692	1955	0.82	0.74	1.35	1293	704
Peritonsillar abscess	Respiratory system	Women	0.81	0.71	0.91	0.000684	0.21	0.76	0.65	1.54	678	375	0.9	0.73	1.37	332	173
Peritonsillar abscess	Respiratory system	Men	0.8	0.72	0.9	0.00012	0.94	0.8	0.7	1.43	840	459	0.81	0.66	1.52	407	224
Bronchitis, not specified as acute or chronic	Respiratory system	Women	1.35	0.99	1.83	0.06	0.75	1.39	0.97	1.03	129	52	1.24	0.67	1.49	42	18
Bronchitis, not specified as acute or chronic	Respiratory system	Men	0.98	0.84	1.15	0.83	0.6	0.99	0.85	1.18	598	303	0.83	0.42	2.38	35	19
Unspecified chronic bronchitis	Respiratory system	Men	1.76	0.92	3.38	0.09	NA	1.76	0.92	1.09	40	14	NA	NA	NA	NA	NA
Non-allergic asthma (mode)	Respiratory system	Women	1.99	0.9	4.39	0.09	NA	1.99	0.9	1.11	30	9	NA	NA	NA	NA	NA
Bronchiectasis	Respiratory system	Men	1.82	0.87	3.8	0.11	NA	1.82	0.87	1.15	31	11	NA	NA	NA	NA	NA
Other insterstitial pulmonary diseases	Respiratory system	Men	1.15	0.59	2.23	0.68	NA	1.15	0.59	1.69	36	16	NA	NA	NA	NA	NA
Pneumothorax	Respiratory system	Women	0.97	0.56	1.68	0.91	NA	NA	NA	NA	NA	NA	0.97	0.56	1.79	51	26
Pneumothorax	Respiratory system	Men	0.95	0.75	1.21	0.67	0.45	0.86	0.6	1.67	120	65	1.03	0.75	1.33	148	72
Other pleural conditions	Respiratory system	Women	1.21	0.62	2.36	0.57	NA	NA	NA	NA	NA	NA	1.21	0.62	1.61	35	16
Other pleural conditions	Respiratory system	Men	1.09	0.64	1.88	0.75	NA	NA	NA	NA	NA	NA	1.09	0.64	1.56	53	25
Other respiratory disorders and diseases	Respiratory system	Women	2.16	1.3	3.6	0.00288	0.04	1.32	0.66	1.52	33	14	3.75	1.79	0.56	43	9
Other respiratory disorders and diseases	Respiratory system	Men	1.71	1.07	2.74	0.03	0.00352	0.95	0.51	1.96	41	21	3.95	1.9	0.53	45	9
Oesophagitis	Digestive system	Men	2.79	1.4	5.56	0.00352	NA	NA	NA	NA	NA	NA	2.79	1.4	0.71	42	11
Gastro-oesophageal reflux disease	Digestive system	Women	1.28	0.87	1.87	0.21	0.16	0.99	0.59	1.69	58	28	1.71	0.98	1.02	55	19
Gastro-oesophageal reflux disease	Digestive system	Men	1.15	0.84	1.56	0.39	0.9	1.17	0.75	1.33	80	35	1.12	0.73	1.37	82	38
Other diseases of oesophagus	Digestive system	Men	1.37	0.93	2.02	0.11	0.92	1.34	0.79	1.27	56	23	1.4	0.8	1.25	51	21
Barret oesophagus	Digestive system	Men	2.86	1.34	6.1	0.01	NA	NA	NA	NA	NA	NA	2.86	1.34	0.75	35	9
Duodenal ulcer	Digestive system	Men	1.34	0.79	2.28	0.27	NA	1.34	0.79	1.27	57	24	NA	NA	NA	NA	NA
Acute gastritis	Digestive system	Women	0.93	0.67	1.31	0.69	0.71	0.85	0.47	2.13	46	24	0.98	0.65	1.54	92	46
Acute gastritis	Digestive system	Men	1.05	0.86	1.28	0.65	0.22	0.95	0.74	1.35	247	127	1.24	0.89	1.12	140	63
Alcoholic gastritis	Digestive system	Men	2.72	1.5	4.93	0.00102	NA	2.72	1.5	0.67	55	15	NA	NA	NA	NA	NA
Chronic gastritis	Digestive system	Men	1.18	0.61	2.31	0.62	NA	1.18	0.61	1.64	35	16	NA	NA	NA	NA	NA
Other gastritis (incl. Duodenitis)	Digestive system	Women	1.17	0.79	1.74	0.43	0.05	0.77	0.44	2.27	49	27	1.71	0.99	1.01	56	21
Other gastritis (incl. Duodenitis)	Digestive system	Men	1.06	0.83	1.36	0.62	0.02	0.94	0.72	1.39	223	114	2	1.1	0.91	48	16
Functional dyspepsia	Digestive system	Women	1.01	0.69	1.47	0.97	0.91	1.04	0.56	1.79	42	19	0.99	0.61	1.64	67	32
Functional dyspepsia	Digestive system	Men	1.34	0.77	2.34	0.31	NA	NA	NA	NA	NA	NA	1.34	0.77	1.3	51	21
Other diseases of stomach and duodenum	Digestive system	Women	1.34	0.71	2.51	0.36	NA	1.34	0.71	1.41	41	17	NA	NA	NA	NA	NA
Other diseases of stomach and duodenum	Digestive system	Men	1.02	0.61	1.7	0.94	NA	1.02	0.61	1.64	59	29	NA	NA	NA	NA	NA
Acute appendicitis	Digestive system	Women	0.88	0.83	0.94	4.33e-05	0.61	0.9	0.83	1.2	2326	1207	0.87	0.8	1.25	2180	1156
Acute appendicitis	Digestive system	Men	0.88	0.83	0.92	7.82e-07	0.08	0.84	0.78	1.28	2928	1586	0.92	0.85	1.18	2658	1373
Other appendicitis	Digestive system	Women	1	0.82	1.21	0.98	0.34	0.95	0.76	1.32	332	171	1.2	0.79	1.27	88	40
Other appendicitis	Digestive system	Men	0.83	0.69	1	0.05	0.81	0.84	0.68	1.47	362	194	0.79	0.51	1.96	79	43
Other diseases of appendix	Digestive system	Women	0.43	0.22	0.84	0.01	NA	0.43	0.22	4.55	42	29	NA	NA	NA	NA	NA
Inguinal hernia	Digestive system	Women	0.92	0.77	1.1	0.37	0.38	0.97	0.79	1.27	350	172	0.82	0.6	1.67	153	82
Inguinal hernia	Digestive system	Men	0.92	0.85	1	0.05	0.11	0.88	0.79	1.27	1508	785	1.01	0.88	1.14	801	394
Umbilical hernia	Digestive system	Men	1.06	0.71	1.56	0.79	0.99	1.06	0.64	1.56	62	30	1.05	0.56	1.79	38	18
Ventral hernia	Digestive system	Men	1.36	0.93	2	0.12	0.08	1.95	1.12	0.89	57	19	0.97	0.57	1.75	54	27
Diaphragmatic hernia	Digestive system	Women	1.22	0.65	2.3	0.53	NA	NA	NA	NA	NA	NA	1.22	0.65	1.54	40	17
Diaphragmatic hernia	Digestive system	Men	1.06	0.59	1.91	0.84	NA	NA	NA	NA	NA	NA	1.06	0.59	1.69	45	21
Ulcerative colitis	Digestive system	Women	1.22	1.01	1.48	0.04	0.53	1.31	0.98	1.02	195	85	1.15	0.88	1.14	220	101
Ulcerative colitis	Digestive system	Men	1.36	1.13	1.62	0.00098	0.54	1.28	0.99	1.01	244	107	1.43	1.11	0.9	243	99
Other noninfective gastroenteritis and colitis	Digestive system	Women	1.28	1.02	1.6	0.03	0.25	1.64	1.01	0.99	73	26	1.19	0.92	1.09	239	106
Other noninfective gastroenteritis and colitis	Digestive system	Men	0.9	0.72	1.13	0.38	0.78	0.87	0.62	1.61	130	64	0.93	0.7	1.43	185	94
Paralytic ileus	Digestive system	Women	2.33	1.1	4.9	0.03	NA	NA	NA	NA	NA	NA	2.33	1.1	0.91	33	10
Paralytic ileus	Digestive system	Men	1.62	0.85	3.09	0.14	NA	NA	NA	NA	NA	NA	1.62	0.85	1.18	40	15
Other or unspecified ileus, impaction or obstruction	Digestive system	Women	2.15	1.54	3	7.97e-06	0.23	2.95	1.59	0.63	54	14	1.88	1.26	0.79	107	37
Other or unspecified ileus, impaction or obstruction	Digestive system	Men	1.23	0.92	1.66	0.16	0.73	1.3	0.87	1.15	96	43	1.17	0.76	1.32	83	38
Intestinal adhesions without obstruction	Digestive system	Women	1.62	1.13	2.31	0.01	0.53	1.9	1.03	0.97	45	16	1.49	0.96	1.04	85	34
Intestinal adhesions without obstruction	Digestive system	Men	1.27	0.88	1.82	0.19	0.75	1.35	0.81	1.23	62	27	1.19	0.71	1.41	58	26
Irritable bowel syndrome	Digestive system	Women	0.75	0.54	1.04	0.08	0.91	0.74	0.47	2.13	76	42	0.76	0.49	2.04	77	42
Irritable bowel syndrome	Digestive system	Men	1.41	0.91	2.19	0.12	0.01	2.33	1.31	0.76	56	17	0.72	0.37	2.7	35	20
Other functional intestinal disroders	Digestive system	Women	1.03	0.84	1.26	0.77	0.38	0.93	0.69	1.45	177	88	1.12	0.85	1.18	209	95
Other functional intestinal disroders	Digestive system	Men	1.43	1.15	1.78	0.00106	0.38	1.34	1.04	0.96	239	99	1.65	1.12	0.89	111	41
Fissure and fistula of anal and rectal regions	Digestive system	Women	0.82	0.62	1.09	0.17	0.62	0.87	0.61	1.64	128	67	0.75	0.47	2.13	73	41
Fissure and fistula of anal and rectal regions	Digestive system	Men	0.95	0.75	1.19	0.64	0.3	1.04	0.78	1.28	178	86	0.81	0.57	1.75	118	64
Abscess of anal and rectal regions	Digestive system	Women	1.33	0.88	2.01	0.17	0.92	1.3	0.7	1.43	41	18	1.36	0.78	1.28	53	22
Abscess of anal and rectal regions	Digestive system	Men	1.27	0.9	1.79	0.17	0.7	1.2	0.77	1.3	78	35	1.37	0.81	1.23	58	23
Other diseases of anus and rectum	Digestive system	Women	0.77	0.49	1.21	0.25	0.98	0.76	0.41	2.44	41	23	0.77	0.39	2.56	35	19
Other diseases of anus and rectum	Digestive system	Men	0.56	0.27	1.14	0.11	NA	0.56	0.27	3.7	33	21	NA	NA	NA	NA	NA
Other diseases of intestine	Digestive system	Women	1	0.72	1.4	0.98	0.29	0.86	0.55	1.82	81	45	1.23	0.74	1.35	61	27
Other diseases of intestine	Digestive system	Men	1.08	0.81	1.44	0.58	0.36	1.23	0.83	1.2	105	48	0.94	0.61	1.64	86	44
Haemmorrhoids and perianal venous thrombosis	Digestive system	Women	1.02	0.68	1.52	0.94	0.48	0.92	0.56	1.79	66	35	1.25	0.62	1.61	32	14
Haemmorrhoids and perianal venous thrombosis	Digestive system	Men	0.97	0.76	1.24	0.82	0.44	0.92	0.69	1.45	188	99	1.14	0.71	1.41	71	34
Acute peritonitis	Digestive system	Women	2.04	1.19	3.52	0.01	0.15	3.16	1.41	0.71	32	8	1.43	0.69	1.45	30	12
Acute peritonitis	Digestive system	Men	2.16	1.17	4	0.01	NA	NA	NA	NA	NA	NA	2.16	1.17	0.85	47	15
Other diseases of peritoneum	Digestive system	Women	1.01	0.65	1.56	0.97	NA	1.01	0.65	1.54	82	42	NA	NA	NA	NA	NA
Other diseases of peritoneum	Digestive system	Men	1.06	0.74	1.51	0.76	0.79	1.09	0.71	1.41	84	41	0.98	0.51	1.96	37	18
Alcoholic liver disease	Digestive system	Men	4.61	1.9	11.24	0.000724	NA	4.61	1.9	0.53	33	6	NA	NA	NA	NA	NA
Other inflammatory liver diseases	Digestive system	Women	2.09	0.97	4.48	0.06	NA	2.09	0.97	1.03	30	10	NA	NA	NA	NA	NA
Other diseases of liver	Digestive system	Women	1.08	0.55	2.16	0.82	NA	1.08	0.55	1.82	33	16	NA	NA	NA	NA	NA
Other diseases of liver	Digestive system	Men	1.44	0.95	2.19	0.08	0.65	1.57	0.9	1.11	53	21	1.29	0.69	1.45	39	17
Cholelithiasis	Digestive system	Women	1	0.87	1.15	0.97	0.38	0.93	0.75	1.33	338	175	1.05	0.87	1.15	433	206
Cholelithiasis	Digestive system	Men	1.19	0.93	1.52	0.17	0.52	1.3	0.89	1.12	111	47	1.11	0.8	1.25	150	70
Chlocystitis	Digestive system	Women	1.43	0.98	2.09	0.07	0.11	1.05	0.62	1.61	56	28	1.97	1.14	0.88	57	20
Acute pancreatis (for exclusion)	Digestive system	Women	1.03	0.63	1.7	0.9	NA	1.03	0.63	1.59	63	31	NA	NA	NA	NA	NA
Acute pancreatis (for exclusion)	Digestive system	Men	2.01	1.47	2.75	1.25e-05	NA	2.01	1.47	0.68	177	59	NA	NA	NA	NA	NA
Acohol-induced acute pancreatitis	Digestive system	Men	2.49	1.52	4.1	0.000327	NA	2.49	1.52	0.66	76	22	NA	NA	NA	NA	NA
Alcohol-induced chronic pancreatitis	Digestive system	Men	4.72	1.96	11.36	0.000519	NA	4.72	1.96	0.51	37	6	NA	NA	NA	NA	NA
Coeliac disease	Digestive system	Women	0.93	0.48	1.8	0.83	NA	0.93	0.48	2.08	36	17	NA	NA	NA	NA	NA
Intestinal malabsorbtion	Digestive system	Women	1.21	0.73	2	0.46	0.92	1.24	0.62	1.61	33	14	1.18	0.57	1.75	30	13
Impetigo	Skin and subcutaneous tissue	Women	0.76	0.51	1.13	0.18	NA	0.76	0.51	1.96	101	56	NA	NA	NA	NA	NA
Impetigo	Skin and subcutaneous tissue	Men	0.92	0.67	1.27	0.62	NA	0.92	0.67	1.49	156	82	NA	NA	NA	NA	NA
Cutaneous abscess, furuncle and carbuncle	Skin and subcutaneous tissue	Women	1.77	1.22	2.58	0.00289	0.73	1.89	1.12	0.89	63	22	1.66	0.96	1.04	57	21
Cutaneous abscess, furuncle and carbuncle	Skin and subcutaneous tissue	Men	0.95	0.76	1.18	0.63	0.52	0.99	0.76	1.32	222	111	0.84	0.55	1.82	85	45
Cellulitis	Skin and subcutaneous tissue	Women	1.27	0.93	1.73	0.13	0.01	0.83	0.52	1.92	73	38	1.8	1.18	0.85	97	34
Cellulitis	Skin and subcutaneous tissue	Men	1.15	0.98	1.35	0.09	0.84	1.14	0.94	1.06	431	201	1.18	0.87	1.15	167	76
Acute lymphadenitis	Skin and subcutaneous tissue	Women	0.74	0.55	1.01	0.06	0.51	0.69	0.47	2.13	109	62	0.85	0.52	1.92	66	36
Acute lymphadenitis	Skin and subcutaneous tissue	Men	1	0.77	1.3	0.99	0.08	0.88	0.66	1.52	180	95	1.5	0.89	1.12	58	23
Pilonidal cyst	Skin and subcutaneous tissue	Women	1.02	0.77	1.35	0.89	0.67	1.08	0.74	1.35	112	51	0.95	0.63	1.59	89	44
Pilonidal cyst	Skin and subcutaneous tissue	Men	1.13	0.91	1.39	0.26	0.69	1.08	0.81	1.23	190	87	1.18	0.87	1.15	163	72
Pyoderma	Skin and subcutaneous tissue	Men	1.34	0.74	2.44	0.33	NA	1.34	0.74	1.35	44	19	NA	NA	NA	NA	NA
Other and unspecified local infections of skin and subcutaneous tissue	Skin and subcutaneous tissue	Men	0.85	0.52	1.39	0.52	NA	0.85	0.52	1.92	64	34	NA	NA	NA	NA	NA
Atopic dermatitis	Skin and subcutaneous tissue	Women	0.95	0.83	1.09	0.48	0.93	0.95	0.81	1.23	626	311	0.94	0.71	1.41	189	96
Atopic dermatitis	Skin and subcutaneous tissue	Men	1.05	0.91	1.21	0.5	0.49	1.07	0.92	1.09	652	309	0.93	0.63	1.59	104	53
Seborrhoeic dermatitis	Skin and subcutaneous tissue	Men	1.05	0.63	1.78	0.84	NA	1.05	0.63	1.59	57	28	NA	NA	NA	NA	NA
Alergic contact dermatitis	Skin and subcutaneous tissue	Women	0.82	0.43	1.54	0.53	NA	0.82	0.43	2.33	39	20	NA	NA	NA	NA	NA
Other contact dermatitis	Skin and subcutaneous tissue	Women	1.32	0.87	2	0.2	NA	1.32	0.87	1.15	92	39	NA	NA	NA	NA	NA
Other contact dermatitis	Skin and subcutaneous tissue	Men	1.46	0.96	2.24	0.08	NA	1.46	0.96	1.04	91	36	NA	NA	NA	NA	NA
Pruritus	Skin and subcutaneous tissue	Women	0.59	0.29	1.2	0.14	NA	NA	NA	NA	NA	NA	0.59	0.29	3.45	32	19
Other and unspecified dermatitis	Skin and subcutaneous tissue	Women	1.28	0.95	1.74	0.1	0.22	1.52	1.02	0.98	105	40	1.03	0.65	1.54	74	35
Other and unspecified dermatitis	Skin and subcutaneous tissue	Men	0.89	0.7	1.13	0.33	0.15	0.96	0.74	1.35	230	117	0.6	0.33	3.03	47	29
Psoriasis vulgaris	Skin and subcutaneous tissue	Women	0.95	0.49	1.81	0.87	NA	NA	NA	NA	NA	NA	0.95	0.49	2.04	37	18
Psoriasis vulgaris	Skin and subcutaneous tissue	Men	1.29	0.84	1.97	0.24	0.37	1.1	0.64	1.56	53	24	1.65	0.83	1.2	36	13
Other and unspecified psoriasis	Skin and subcutaneous tissue	Women	1.14	0.77	1.69	0.52	0.13	0.91	0.55	1.82	65	34	1.71	0.88	1.14	38	14
Other and unspecified psoriasis	Skin and subcutaneous tissue	Men	1.15	0.81	1.63	0.43	0.5	1.06	0.7	1.43	89	43	1.38	0.74	1.35	41	17
Allergic urticaria	Skin and subcutaneous tissue	Women	0.78	0.46	1.31	0.34	0.06	1.29	0.61	1.64	30	12	0.47	0.23	4.35	32	21
Other and unspecified urticaria	Skin and subcutaneous tissue	Women	0.89	0.73	1.09	0.25	0.35	0.8	0.59	1.69	179	97	0.97	0.74	1.35	207	103
Other and unspecified urticaria	Skin and subcutaneous tissue	Men	0.9	0.74	1.08	0.25	0.73	0.87	0.69	1.45	276	147	0.93	0.69	1.45	176	90
Erythema nodosum	Skin and subcutaneous tissue	Women	1.07	0.57	2	0.83	NA	1.07	0.57	1.75	40	19	NA	NA	NA	NA	NA
Other and unspecified acute skin changes due to ultraviolet radiation	Skin and subcutaneous tissue	Women	1.98	1.05	3.7	0.03	NA	1.98	1.05	0.95	44	15	NA	NA	NA	NA	NA
Other and unspecified acute skin changes due to ultraviolet radiation	Skin and subcutaneous tissue	Men	1.2	0.83	1.74	0.32	NA	1.2	0.83	1.2	116	53	NA	NA	NA	NA	NA
Ingrowing nail	Skin and subcutaneous tissue	Men	1.16	0.82	1.64	0.41	NA	1.16	0.82	1.22	129	57	NA	NA	NA	NA	NA
Acne vulgaris	Skin and subcutaneous tissue	Women	0.98	0.67	1.43	0.91	0.00256	1.84	1.05	0.95	56	19	0.57	0.34	2.94	61	37
Acne vulgaris	Skin and subcutaneous tissue	Men	1	0.69	1.45	1	NA	1	0.69	1.45	112	55	NA	NA	NA	NA	NA
Rosacea	Skin and subcutaneous tissue	Women	0.61	0.31	1.19	0.15	NA	NA	NA	NA	NA	NA	0.61	0.31	3.23	36	21
Follicular cysts of skin and subcutaneous tissue	Skin and subcutaneous tissue	Women	0.69	0.43	1.11	0.12	0.15	1.02	0.5	2	30	14	0.51	0.27	3.7	42	27
Follicular cysts of skin and subcutaneous tissue	Skin and subcutaneous tissue	Men	0.92	0.65	1.31	0.64	0.91	0.93	0.6	1.67	83	41	0.89	0.48	2.08	41	21
Corns and callosities	Skin and subcutaneous tissue	Men	0.77	0.48	1.23	0.27	NA	0.77	0.48	2.08	70	40	NA	NA	NA	NA	NA
Scar conditions and fibrosis of skin	Skin and subcutaneous tissue	Women	1.31	0.78	2.2	0.32	NA	NA	NA	NA	NA	NA	1.31	0.78	1.28	58	25
Scar conditions and fibrosis of skin	Skin and subcutaneous tissue	Men	1.04	0.53	2.02	0.92	NA	NA	NA	NA	NA	NA	1.04	0.53	1.89	35	17
Hypertrophic scar	Skin and subcutaneous tissue	Women	0.97	0.6	1.55	0.89	0.22	0.75	0.4	2.5	41	23	1.35	0.66	1.52	31	13
Other and unspecified disorders of skin and subcutaneous tissue	Skin and subcutaneous tissue	Women	1.22	0.65	2.27	0.54	NA	1.22	0.65	1.54	41	18	NA	NA	NA	NA	NA
Other and unspecified disorders of skin and subcutaneous tissue	Skin and subcutaneous tissue	Men	1.51	0.77	2.96	0.23	NA	1.51	0.77	1.3	36	14	NA	NA	NA	NA	NA
Pyogenic arthritis	Musculoskeletal system	Women	1.29	0.81	2.05	0.29	0.04	0.77	0.39	2.56	35	19	2.05	1.08	0.93	43	14
Pyogenic arthritis	Musculoskeletal system	Men	0.85	0.6	1.19	0.34	0.13	0.63	0.38	2.63	62	38	1.07	0.68	1.47	76	36
Reactive arthropathies	Musculoskeletal system	Women	0.92	0.63	1.34	0.67	0.36	0.81	0.51	1.96	73	39	1.17	0.62	1.61	38	17
Reactive arthropathies	Musculoskeletal system	Men	0.95	0.7	1.28	0.74	0.38	0.88	0.62	1.61	130	69	1.2	0.66	1.52	43	19
Polyarthropathies	Musculoskeletal system	Women	1.64	1.17	2.29	0.00382	0.81	1.69	1.11	0.9	97	34	1.56	0.89	1.12	54	20
Polyarthropathies	Musculoskeletal system	Men	0.82	0.47	1.43	0.49	NA	0.82	0.47	2.13	50	26	NA	NA	NA	NA	NA
Other/unspecified seropositive rheumatoid arthritis	Musculoskeletal system	Women	2.35	1.42	3.88	0.000841	NA	2.35	1.42	0.7	75	22	NA	NA	NA	NA	NA
Other/unspecified seropositive rheumatoid arthritis	Musculoskeletal system	Men	1.11	0.56	2.22	0.76	NA	1.11	0.56	1.79	33	15	NA	NA	NA	NA	NA
Seronegative rheumatoid arthritis	Musculoskeletal system	Women	2.05	1.1	3.8	0.02	NA	2.05	1.1	0.91	47	15	NA	NA	NA	NA	NA
Juvenile idiopathic arthritis	Musculoskeletal system	Women	3.52	2.55	4.85	1.54e-14	0.57	3.32	2.27	0.44	150	36	4.08	2.23	0.45	68	13
Juvenile idiopathic arthritis	Musculoskeletal system	Men	2.34	1.37	4	0.00177	NA	2.34	1.37	0.73	67	19	NA	NA	NA	NA	NA
Other juvenile arthritis	Musculoskeletal system	Women	5.18	2.54	10.64	6.53e-06	NA	5.18	2.54	0.39	58	9	NA	NA	NA	NA	NA
Monoarthritis, not elsewhere classified	Musculoskeletal system	Women	1.02	0.68	1.52	0.94	0.17	1.34	0.76	1.32	51	21	0.76	0.43	2.33	47	26
Monoarthritis, not elsewhere classified	Musculoskeletal system	Men	0.93	0.68	1.29	0.67	0.43	0.83	0.54	1.85	83	44	1.08	0.67	1.49	66	31
Ohter specific/unspecified arthritis	Musculoskeletal system	Women	1.01	0.67	1.54	0.95	0.72	1.07	0.64	1.56	60	29	0.91	0.44	2.27	30	15
Ohter specific/unspecified arthritis	Musculoskeletal system	Men	0.67	0.41	1.11	0.12	NA	0.67	0.41	2.44	64	37	NA	NA	NA	NA	NA
Coxarthrosis,	Musculoskeletal system	Women	1.24	0.6	2.56	0.56	NA	NA	NA	NA	NA	NA	1.24	0.6	1.67	30	13
Coxarthrosis,	Musculoskeletal system	Men	0.87	0.47	1.61	0.66	NA	NA	NA	NA	NA	NA	0.87	0.47	2.13	41	22
Gonarthrosis	Musculoskeletal system	Women	1.21	0.82	1.79	0.34	0.89	1.24	0.74	1.35	59	26	1.17	0.65	1.54	44	20
Gonarthrosis	Musculoskeletal system	Men	0.82	0.62	1.1	0.19	0.48	0.89	0.62	1.61	118	62	0.72	0.45	2.22	73	42
Other arthrosis	Musculoskeletal system	Women	1.29	0.66	2.53	0.45	NA	NA	NA	NA	NA	NA	1.29	0.66	1.52	35	15
Other arthrosis	Musculoskeletal system	Men	0.87	0.6	1.25	0.44	0.71	0.81	0.48	2.08	59	32	0.93	0.55	1.82	58	30
Other joint disorders	Musculoskeletal system	Women	0.9	0.78	1.06	0.2	0.46	0.96	0.77	1.3	352	164	0.85	0.68	1.47	306	156
Other joint disorders	Musculoskeletal system	Men	0.79	0.66	0.93	0.01	0.45	0.74	0.59	1.69	317	175	0.85	0.65	1.54	233	121
Hallux valgus (acquired)	Musculoskeletal system	Women	0.92	0.75	1.12	0.42	0.8	0.94	0.73	1.37	260	132	0.89	0.63	1.59	128	67
Hallux valgus (acquired)	Musculoskeletal system	Men	1.09	0.69	1.71	0.71	NA	1.09	0.69	1.45	76	36	NA	NA	NA	NA	NA
Flat foot [pes planus] (acquired)	Musculoskeletal system	Men	2.68	1.33	5.41	0.01	NA	2.68	1.33	0.75	39	11	NA	NA	NA	NA	NA
Other specified acquired deformities of limbs	Musculoskeletal system	Women	0.88	0.54	1.43	0.61	NA	0.88	0.54	1.85	67	35	NA	NA	NA	NA	NA
Other specified acquired deformities of limbs	Musculoskeletal system	Men	1.63	0.97	2.73	0.06	NA	1.63	0.97	1.03	62	23	NA	NA	NA	NA	NA
Other disorders of patella	Musculoskeletal system	Women	0.83	0.66	1.05	0.13	0.38	0.78	0.59	1.69	200	106	0.98	0.63	1.59	79	38
Other disorders of patella	Musculoskeletal system	Men	0.73	0.55	0.96	0.02	0.93	0.72	0.53	1.89	165	92	0.75	0.42	2.38	47	26
Meniscus derangement	Musculoskeletal system	Women	0.93	0.73	1.19	0.57	0.91	0.92	0.66	1.52	146	71	0.95	0.65	1.54	115	56
Meniscus derangement	Musculoskeletal system	Men	0.65	0.55	0.78	3.87e-06	0.45	0.62	0.5	2	333	201	0.72	0.53	1.89	164	93
Internar derangement of knee	Musculoskeletal system	Women	0.91	0.79	1.05	0.2	0.71	0.94	0.76	1.32	363	182	0.89	0.73	1.37	394	208
Internar derangement of knee	Musculoskeletal system	Men	0.68	0.61	0.75	4.42e-14	0.01	0.6	0.52	1.92	863	541	0.78	0.67	1.49	694	391
Loose body in joint	Musculoskeletal system	Men	0.66	0.47	0.93	0.02	0.81	0.69	0.42	2.38	63	37	0.63	0.4	2.5	75	46
Other articular cartilage disorders	Musculoskeletal system	Women	1.05	0.59	1.88	0.86	NA	1.05	0.59	1.69	47	23	NA	NA	NA	NA	NA
Other articular cartilage disorders	Musculoskeletal system	Men	0.78	0.58	1.05	0.1	0.15	0.65	0.44	2.27	111	68	1.03	0.63	1.59	66	33
Other specific joint derangements/joint disorders	Musculoskeletal system	Women	0.86	0.68	1.08	0.19	0.05	1.02	0.77	1.3	194	90	0.63	0.43	2.33	109	64
Other specific joint derangements/joint disorders	Musculoskeletal system	Men	0.86	0.69	1.08	0.19	0.67	0.83	0.64	1.56	215	113	0.93	0.61	1.64	92	46
Pathological/recurrent dislocation and subluxation of joint, not elsewhere classified	Musculoskeletal system	Women	0.9	0.6	1.34	0.6	0.46	1.01	0.61	1.64	65	32	0.73	0.37	2.7	35	20
Pathological/recurrent dislocation and subluxation of joint, not elsewhere classified	Musculoskeletal system	Men	1.14	0.77	1.67	0.51	0.79	1.19	0.72	1.39	64	29	1.06	0.58	1.72	41	20
Recurrent dislocation and subluxation of joint	Musculoskeletal system	Women	0.96	0.74	1.24	0.76	0.73	0.92	0.63	1.59	110	53	1	0.7	1.43	125	61
Recurrent dislocation and subluxation of joint	Musculoskeletal system	Men	0.87	0.67	1.14	0.3	0.41	0.79	0.55	1.82	123	66	0.99	0.66	1.52	96	47
Systemic lupus erythematosus	Musculoskeletal system	Women	2.74	1.63	4.61	0.000137	0.07	1.85	0.94	1.06	39	13	4.88	2.16	0.46	42	7
Other specified/unspecified systemic involvement of connective tissue	Musculoskeletal system	Women	4.5	1.98	10.31	0.000347	NA	NA	NA	NA	NA	NA	4.5	1.98	0.51	37	7
Torticollis	Musculoskeletal system	Women	1.41	0.75	2.65	0.29	NA	1.41	0.75	1.33	41	17	NA	NA	NA	NA	NA
Torticollis	Musculoskeletal system	Men	1.16	0.65	2.08	0.62	NA	1.16	0.65	1.54	46	21	NA	NA	NA	NA	NA
Other specified/unsepecified deforming dorsopathies	Musculoskeletal system	Women	1.24	1.04	1.47	0.02	0.28	1.09	0.81	1.23	187	86	1.33	1.07	0.93	343	146
Other specified/unsepecified deforming dorsopathies	Musculoskeletal system	Men	1.94	1.37	2.75	0.000181	0.11	1.61	1.06	0.94	95	36	2.99	1.59	0.63	52	13
Ankylosing spondylitis	Musculoskeletal system	Women	1.44	0.69	3.01	0.34	NA	1.44	0.69	1.45	30	12	NA	NA	NA	NA	NA
Ankylosing spondylitis	Musculoskeletal system	Men	1.07	0.75	1.52	0.7	0.68	1.01	0.65	1.54	80	39	1.18	0.66	1.52	46	21
Spondyloarthritis	Musculoskeletal system	Women	1.51	0.86	2.65	0.15	NA	1.51	0.86	1.16	52	20	NA	NA	NA	NA	NA
Spondyloarthritis	Musculoskeletal system	Men	0.92	0.61	1.36	0.66	NA	0.92	0.61	1.64	98	50	NA	NA	NA	NA	NA
Spondylopathies	Musculoskeletal system	Women	1.61	0.87	2.99	0.13	NA	1.61	0.87	1.15	45	16	NA	NA	NA	NA	NA
Spondylopathies	Musculoskeletal system	Men	1.06	0.71	1.58	0.78	0.14	0.84	0.51	1.96	61	32	1.58	0.81	1.23	37	14
Cervical disc disorders	Musculoskeletal system	Women	1.05	0.73	1.51	0.78	NA	1.05	0.73	1.37	120	56	NA	NA	NA	NA	NA
Cervical disc disorders	Musculoskeletal system	Men	0.68	0.54	0.86	0.00153	NA	0.68	0.54	1.85	283	165	NA	NA	NA	NA	NA
Other intervertebral disc disorders	Musculoskeletal system	Women	1.31	1.02	1.68	0.03	0.96	1.3	0.95	1.05	158	67	1.32	0.88	1.14	98	42
Other intervertebral disc disorders	Musculoskeletal system	Men	0.94	0.79	1.11	0.46	0.44	0.9	0.73	1.37	375	194	1.03	0.77	1.3	179	87
Radiculopathy	Musculoskeletal system	Women	1.08	0.6	1.97	0.79	NA	1.08	0.6	1.67	44	21	NA	NA	NA	NA	NA
Radiculopathy	Musculoskeletal system	Men	0.9	0.64	1.27	0.55	0.07	1.07	0.73	1.37	105	51	0.5	0.24	4.17	33	22
Cervicalgia	Musculoskeletal system	Women	1.14	0.8	1.63	0.48	0.97	1.13	0.7	1.43	69	31	1.15	0.67	1.49	55	25
Cervicalgia	Musculoskeletal system	Men	0.89	0.67	1.17	0.39	0.6	0.91	0.68	1.47	174	91	0.74	0.37	2.7	31	17
Siatica+with lumbago	Musculoskeletal system	Women	1.02	0.7	1.47	0.93	0.1	0.72	0.42	2.38	53	30	1.34	0.82	1.22	64	27
Siatica+with lumbago	Musculoskeletal system	Men	0.76	0.58	1	0.05	0.14	0.67	0.49	2.04	160	94	1.08	0.63	1.59	54	26
Low back pain	Musculoskeletal system	Women	1.13	0.87	1.47	0.35	0.13	1.43	0.96	1.04	102	39	0.95	0.67	1.49	129	64
Low back pain	Musculoskeletal system	Men	0.97	0.82	1.14	0.67	0.51	0.94	0.78	1.28	451	233	1.07	0.76	1.32	133	63
Pain in thoracic spine	Musculoskeletal system	Men	1.03	0.54	1.96	0.94	NA	1.03	0.54	1.85	37	18	NA	NA	NA	NA	NA
Other/unspecified dorsalgia	Musculoskeletal system	Women	1.22	0.88	1.7	0.24	0.74	1.16	0.74	1.35	79	35	1.3	0.79	1.27	66	28
Other/unspecified dorsalgia	Musculoskeletal system	Men	0.82	0.66	1.03	0.09	0.92	0.82	0.65	1.54	274	146	0.85	0.46	2.17	42	22
Other specified disorders of muscle	Musculoskeletal system	Women	0.6	0.31	1.19	0.14	NA	0.6	0.31	3.23	36	22	NA	NA	NA	NA	NA
Other specified disorders of muscle	Musculoskeletal system	Men	1.03	0.63	1.68	0.9	NA	1.03	0.63	1.59	65	30	NA	NA	NA	NA	NA
Disorders of synovium and tendon	Musculoskeletal system	Women	0.94	0.71	1.26	0.69	0.83	0.97	0.64	1.56	93	44	0.91	0.61	1.64	94	47
Disorders of synovium and tendon	Musculoskeletal system	Men	0.83	0.56	1.22	0.34	0.79	0.78	0.45	2.22	51	27	0.87	0.5	2	50	26
Radial styloid tenosynovitis [de Quervain]	Musculoskeletal system	Men	0.89	0.44	1.81	0.75	NA	NA	NA	NA	NA	NA	0.89	0.44	2.27	31	16
Other/unspecified synovitis and tenosynovitis	Musculoskeletal system	Women	0.82	0.59	1.13	0.22	0.41	0.9	0.61	1.64	101	52	0.67	0.38	2.63	51	30
Other/unspecified synovitis and tenosynovitis	Musculoskeletal system	Men	0.76	0.59	0.97	0.03	0.11	0.66	0.49	2.04	181	109	1.04	0.65	1.54	70	34
Spontaneous rupture of synovium and tendon	Musculoskeletal system	Men	0.69	0.39	1.24	0.21	NA	0.69	0.39	2.56	47	27	NA	NA	NA	NA	NA
Ganglion	Musculoskeletal system	Women	0.78	0.57	1.06	0.11	0.06	0.64	0.45	2.22	121	70	1.25	0.7	1.43	47	20
Ganglion	Musculoskeletal system	Men	0.65	0.38	1.1	0.11	NA	0.65	0.38	2.63	57	33	NA	NA	NA	NA	NA
Prepatellar bursitis	Musculoskeletal system	Men	0.81	0.43	1.54	0.52	NA	0.81	0.43	2.33	38	20	NA	NA	NA	NA	NA
Other bursal cyst	Musculoskeletal system	Women	0.78	0.5	1.21	0.26	NA	0.78	0.5	2	81	44	NA	NA	NA	NA	NA
Other bursal cyst	Musculoskeletal system	Men	0.69	0.36	1.32	0.26	NA	0.69	0.36	2.78	37	21	NA	NA	NA	NA	NA
Other bursitis, not elsewhere classified	Musculoskeletal system	Women	1.01	0.79	1.3	0.93	0.28	0.91	0.66	1.52	159	84	1.21	0.8	1.25	94	43
Other bursitis, not elsewhere classified	Musculoskeletal system	Men	0.71	0.58	0.88	0.00158	0.63	0.74	0.57	1.75	236	137	0.66	0.46	2.17	126	76
Rotator cuff syndrome	Musculoskeletal system	Men	0.53	0.32	0.87	0.01	NA	0.53	0.32	3.12	65	41	NA	NA	NA	NA	NA
Achilles tendinitis	Musculoskeletal system	Men	0.61	0.29	1.26	0.18	NA	0.61	0.29	3.45	31	19	NA	NA	NA	NA	NA
Other/unspecified enthesopathies, not elsewhere classified	Musculoskeletal system	Women	1.15	0.9	1.47	0.25	0.33	1.04	0.76	1.32	155	77	1.33	0.91	1.1	114	49
Other/unspecified enthesopathies, not elsewhere classified	Musculoskeletal system	Men	0.78	0.64	0.96	0.02	0.86	0.79	0.62	1.61	247	139	0.77	0.55	1.82	139	79
Rheumatism, unspecified	Musculoskeletal system	Women	1.48	0.7	3.11	0.3	NA	1.48	0.7	1.43	30	12	NA	NA	NA	NA	NA
Myalgia	Musculoskeletal system	Women	0.77	0.46	1.29	0.33	NA	NA	NA	NA	NA	NA	0.77	0.46	2.17	59	32
Pain in limb	Musculoskeletal system	Women	0.94	0.68	1.3	0.7	0.01	1.88	0.99	1.01	46	14	0.74	0.51	1.96	113	62
Pain in limb	Musculoskeletal system	Men	1.01	0.65	1.59	0.95	NA	NA	NA	NA	NA	NA	1.01	0.65	1.54	77	37
Other specified/unspecified soft tissue disorders	Musculoskeletal system	Women	0.45	0.21	0.96	0.04	NA	NA	NA	NA	NA	NA	0.45	0.21	4.76	32	22
Osteomyelitis	Musculoskeletal system	Women	1.23	0.82	1.83	0.32	0.99	1.22	0.59	1.69	31	13	1.23	0.75	1.33	66	29
Osteomyelitis	Musculoskeletal system	Men	0.86	0.63	1.19	0.37	0.34	1.05	0.62	1.61	57	28	0.76	0.51	1.96	94	53
Other specified/unspecified disorders of bone/cartilage	Musculoskeletal system	Women	0.6	0.32	1.14	0.12	NA	0.6	0.32	3.12	40	24	NA	NA	NA	NA	NA
Other specified/unspecified disorders of bone/cartilage	Musculoskeletal system	Men	0.99	0.8	1.21	0.9	0.76	0.98	0.79	1.27	331	167	1.09	0.55	1.82	34	16
Juvenile osteochondrosis	Musculoskeletal system	Men	0.84	0.55	1.29	0.43	NA	0.84	0.55	1.82	84	46	NA	NA	NA	NA	NA
Other osteochondropathies	Musculoskeletal system	Women	0.99	0.77	1.27	0.91	0.8	1.01	0.75	1.33	174	84	0.94	0.6	1.67	78	39
Other osteochondropathies	Musculoskeletal system	Men	0.87	0.73	1.04	0.12	0.5	0.84	0.69	1.45	386	208	0.98	0.67	1.49	106	52
Other acquired deformities of musculoskeletal system and connective tissue	Musculoskeletal system	Women	0.76	0.53	1.08	0.13	0.58	0.8	0.53	1.89	90	48	0.64	0.32	3.12	33	20
Other acquired deformities of musculoskeletal system and connective tissue	Musculoskeletal system	Men	1.66	1.14	2.41	0.01	0.64	1.76	1.12	0.89	85	30	1.45	0.74	1.35	35	14
Acute nephritic syndrome	Genitourinary system	Women	0.95	0.61	1.49	0.82	0.34	1.14	0.63	1.59	45	21	0.74	0.37	2.7	33	19
Acute nephritic syndrome	Genitourinary system	Men	1.18	0.88	1.58	0.26	0.91	1.2	0.81	1.23	99	45	1.16	0.76	1.32	86	40
Chronic nephritic syndrome	Genitourinary system	Women	1.77	0.91	3.44	0.09	NA	1.77	0.91	1.1	38	14	NA	NA	NA	NA	NA
Chronic nephritic syndrome	Genitourinary system	Men	1.92	1.26	2.92	0.00243	0.89	1.88	1.13	0.88	67	23	2	0.94	1.06	31	10
Unspesified nephritic syndrome	Genitourinary system	Women	1.91	0.98	3.75	0.06	NA	1.91	0.98	1.02	39	13	NA	NA	NA	NA	NA
Unspesified nephritic syndrome	Genitourinary system	Men	1.39	0.81	2.37	0.23	NA	1.39	0.81	1.23	56	23	NA	NA	NA	NA	NA
Acute tubulo-interstitial nephritis	Genitourinary system	Women	1.04	0.94	1.15	0.49	0.35	1.07	0.95	1.05	994	459	0.97	0.81	1.23	512	258
Acute tubulo-interstitial nephritis	Genitourinary system	Men	1.36	1.01	1.83	0.04	0.26	1.17	0.79	1.27	101	45	1.67	1.05	0.95	78	29
Chronic tubulo-interstitial nephritis	Genitourinary system	Women	1.76	1.34	2.3	4.51e-05	0.35	1.86	1.38	0.72	199	68	1.31	0.67	1.49	35	15
Chronic tubulo-interstitial nephritis	Genitourinary system	Men	3.15	1.42	6.99	0.00478	NA	3.15	1.42	0.7	33	8	NA	NA	NA	NA	NA
Tubulo-interstitial nephritis, not spesified as acute or chronic	Genitourinary system	Women	1.15	0.83	1.59	0.4	NA	1.15	0.83	1.2	153	68	NA	NA	NA	NA	NA
Hydronephrosis	Genitourinary system	Women	1.18	0.63	2.21	0.6	NA	1.18	0.63	1.59	41	17	NA	NA	NA	NA	NA
Hydronephrosis	Genitourinary system	Men	1.27	0.85	1.9	0.24	0.21	1.6	0.93	1.08	56	21	0.96	0.53	1.89	43	22
Other obstructive and reflux uropathy	Genitourinary system	Women	0.95	0.71	1.27	0.73	0.27	1.17	0.73	1.37	74	32	0.84	0.58	1.72	117	61
Other renal tubulo-interstitial diseases	Genitourinary system	Women	1.11	0.8	1.53	0.53	NA	1.11	0.8	1.25	153	69	NA	NA	NA	NA	NA
Calculus of kidney and ureter	Genitourinary system	Women	1.15	0.9	1.48	0.26	0.69	1.25	0.78	1.28	73	33	1.12	0.83	1.2	180	85
Calculus of kidney and ureter	Genitourinary system	Men	0.93	0.77	1.13	0.45	0.73	0.89	0.65	1.54	161	85	0.95	0.75	1.33	257	131
Other specified disorders of kidney and ureter	Genitourinary system	Women	0.85	0.45	1.59	0.6	NA	0.85	0.45	2.22	40	22	NA	NA	NA	NA	NA
Other specified disorders of kidney and ureter	Genitourinary system	Men	0.71	0.46	1.12	0.14	NA	0.71	0.46	2.17	81	48	NA	NA	NA	NA	NA
Cystitis	Genitourinary system	Women	1.01	0.83	1.24	0.91	0.62	0.97	0.74	1.35	214	108	1.07	0.79	1.27	170	82
Cystitis	Genitourinary system	Men	1.16	0.57	2.4	0.68	NA	1.16	0.57	1.75	30	14	NA	NA	NA	NA	NA
Other disorders of bladder	Genitourinary system	Women	5.08	1.95	13.16	0.00087	NA	NA	NA	NA	NA	NA	5.08	1.95	0.51	32	5
Urehtritis and urethral syndrome	Genitourinary system	Women	1.32	0.64	2.7	0.45	NA	NA	NA	NA	NA	NA	1.32	0.64	1.56	31	13
Urehtritis and urethral syndrome	Genitourinary system	Men	1.01	0.56	1.8	0.98	NA	1.01	0.56	1.79	46	23	NA	NA	NA	NA	NA
Urethral stricture	Genitourinary system	Men	1.04	0.67	1.59	0.88	0.46	1.27	0.64	1.56	33	15	0.91	0.52	1.92	50	26
Other disorders of urethra and urinary system	Genitourinary system	Women	1.12	0.97	1.3	0.13	0.92	1.11	0.86	1.16	240	107	1.13	0.94	1.06	470	214
Other disorders of urethra and urinary system	Genitourinary system	Men	1.71	1.25	2.33	0.000759	0.68	1.88	1.09	0.92	59	20	1.63	1.11	0.9	115	43
Inflammatory diseases of prostate (prostatitis)	Genitourinary system	Men	0.95	0.74	1.23	0.7	0.44	1.02	0.75	1.33	163	81	0.82	0.52	1.92	74	40
Hydrocele	Genitourinary system	Men	1.1	0.89	1.36	0.37	0.71	1.06	0.8	1.25	193	91	1.15	0.84	1.19	150	69
Spermatocele	Genitourinary system	Men	0.67	0.35	1.28	0.22	NA	0.67	0.35	2.86	39	23	NA	NA	NA	NA	NA
Torsion of testis	Genitourinary system	Men	1.05	0.83	1.33	0.67	0.17	0.85	0.58	1.72	106	57	1.2	0.89	1.12	174	78
Orchitis and epididymitis	Genitourinary system	Men	1.15	0.93	1.43	0.2	0.52	1.23	0.92	1.09	184	82	1.06	0.78	1.28	154	74
Redundant prepuce, phimosis and paraphimosis	Genitourinary system	Men	1.1	1	1.2	0.06	0.34	1.12	1.01	0.99	1323	602	1.01	0.83	1.2	394	193
Other disorders of penis	Genitourinary system	Men	0.74	0.53	1.03	0.08	0.04	0.96	0.63	1.59	90	45	0.47	0.27	3.7	57	38
Other disorders of male genital organs	Genitourinary system	Men	0.97	0.74	1.28	0.83	0.2	0.83	0.58	1.72	119	64	1.2	0.78	1.28	86	39
Benign mammary dysplasia	Genitourinary system	Women	0.59	0.43	0.81	0.00124	0.5	0.55	0.38	2.63	124	81	0.71	0.39	2.56	44	25
Hypertrophy of breast	Genitourinary system	Women	1.15	1	1.32	0.06	0.7	1.27	0.75	1.33	60	25	1.14	0.98	1.02	713	330
Hypertrophy of breast	Genitourinary system	Men	0.96	0.71	1.3	0.78	0.02	0.73	0.5	2	111	64	1.56	0.94	1.06	64	25
Unspecified lump in breast	Genitourinary system	Women	0.49	0.27	0.89	0.02	NA	0.49	0.27	3.7	49	32	NA	NA	NA	NA	NA
Other disorders of breast	Genitourinary system	Women	0.71	0.51	0.97	0.03	0.89	0.69	0.41	2.44	61	35	0.72	0.47	2.13	91	52
Salphingitis and oophoritis	Genitourinary system	Women	0.91	0.84	0.99	0.03	0.55	0.89	0.77	1.3	865	466	0.93	0.84	1.19	1505	792
Cyst of Bartholin Gland	Genitourinary system	Women	0.65	0.33	1.26	0.2	NA	0.65	0.33	3.03	37	22	NA	NA	NA	NA	NA
Other and unspecified disease of Bartholin gland	Genitourinary system	Women	0.88	0.52	1.49	0.64	NA	0.88	0.52	1.92	57	31	NA	NA	NA	NA	NA
Vaginitis/vulvovaginitis/vulvitis/abscess of vulva	Genitourinary system	Women	0.74	0.58	0.94	0.01	0.06	0.94	0.66	1.52	126	64	0.59	0.43	2.33	147	91
Other inflammation of vagina/vulva	Genitourinary system	Women	0.8	0.57	1.12	0.19	0.04	1.35	0.73	1.37	44	18	0.64	0.42	2.38	100	60
Vulvovaginal ulceration/inflammation in other diseases	Genitourinary system	Women	0.53	0.26	1.08	0.08	NA	0.53	0.26	3.85	33	20	NA	NA	NA	NA	NA
Torsion of ovary, ovarian pedicle and fallobian tube	Genitourinary system	Women	0.78	0.47	1.29	0.34	0.92	0.76	0.37	2.7	30	17	0.8	0.4	2.5	33	18
Polyp of the female genital tract	Genitourinary system	Women	0.58	0.42	0.79	0.000661	0.43	0.52	0.35	2.86	106	68	0.68	0.41	2.44	61	35
Erosion and ectropion of cervix uteri	Genitourinary system	Women	0.98	0.7	1.39	0.93	0.18	1.22	0.77	1.3	72	34	0.76	0.45	2.22	60	35
Other noninflammatory disorders of cervix uteri	Genitourinary system	Women	0.9	0.64	1.25	0.52	0.26	1.08	0.67	1.49	71	36	0.73	0.45	2.22	67	40
Other noninflammatory disorders of vagina	Genitourinary system	Women	0.99	0.75	1.29	0.93	0.98	0.99	0.71	1.41	147	73	0.99	0.62	1.61	71	35
Other noninflammatory disorders of vulva and perineum	Genitourinary system	Women	0.78	0.41	1.51	0.47	NA	0.78	0.41	2.44	37	19	NA	NA	NA	NA	NA
Amenorrhoea	Genitourinary system	Women	1.46	1.11	1.91	0.01	0.17	1.25	0.88	1.14	128	56	1.83	1.2	0.83	96	34
Oligomenorrhoea	Genitourinary system	Women	1	0.65	1.55	1	0.07	0.71	0.4	2.5	50	29	1.62	0.83	1.2	36	14
Excessive, freguent and irrelgular menstruation	Genitourinary system	Women	1.18	0.99	1.4	0.06	0.0039	1.48	1.18	0.85	309	121	0.89	0.69	1.45	243	124
Other abnormal uterine and caginal bleeding	Genitourinary system	Women	0.82	0.68	0.99	0.03	0.4	0.77	0.61	1.64	289	168	0.91	0.67	1.49	175	92
Pain and other conditions associated with female genital organs and menstrual cycle	Genitourinary system	Women	0.75	0.64	0.88	0.000415	0.6	0.69	0.51	1.96	163	96	0.77	0.64	1.56	443	245
Congenital anomalies of nervous system	Congenital anomalies	Women	6.13	2.59	14.49	3.84e-05	NA	6.13	2.59	0.39	45	6	NA	NA	NA	NA	NA
Congenital malformations of eye, ear, face and neck	Congenital anomalies	Women	2.35	1.23	4.46	0.01	NA	2.35	1.23	0.81	48	13	NA	NA	NA	NA	NA
Congenital malformations of eye, ear, face and neck	Congenital anomalies	Men	3.7	1.6	8.55	0.00221	NA	3.7	1.6	0.62	33	7	NA	NA	NA	NA	NA
Congenital anomalies of heart	Congenital anomalies	Women	5.29	2.93	9.52	3.38e-08	NA	5.29	2.93	0.34	90	13	NA	NA	NA	NA	NA
Congenital anomalies of heart	Congenital anomalies	Men	3.12	1.86	5.21	1.49e-05	NA	3.12	1.86	0.54	82	19	NA	NA	NA	NA	NA
Congenital malformations of the circulatory system	Congenital anomalies	Women	5.38	3.15	9.17	5.8e-10	NA	5.38	3.15	0.32	112	16	NA	NA	NA	NA	NA
Congenital malformations of the circulatory system	Congenital anomalies	Men	2.88	1.8	4.63	1.14e-05	NA	2.88	1.8	0.56	93	23	NA	NA	NA	NA	NA
Congenital anomalies of digestive system	Congenital anomalies	Women	4.78	2.23	10.31	5.77e-05	NA	4.78	2.23	0.45	49	8	NA	NA	NA	NA	NA
Congenital anomalies of digestive system	Congenital anomalies	Men	1.71	0.98	2.99	0.06	NA	1.71	0.98	1.02	55	20	NA	NA	NA	NA	NA
Other congenital malformations of the digestive system	Congenital anomalies	Women	3.91	1.58	9.62	0.00315	NA	3.91	1.58	0.63	30	6	NA	NA	NA	NA	NA
Other congenital malformations of the digestive system	Congenital anomalies	Men	1.19	0.65	2.17	0.58	NA	1.19	0.65	1.54	43	20	NA	NA	NA	NA	NA
Congenital anomalies of genital organs	Congenital anomalies	Women	3.08	1.63	5.78	0.000505	NA	3.08	1.63	0.61	52	13	NA	NA	NA	NA	NA
Congenital anomalies of genital organs	Congenital anomalies	Men	1.3	0.9	1.88	0.16	NA	1.3	0.9	1.11	119	49	NA	NA	NA	NA	NA
Congenital anomalies of urinary system	Congenital anomalies	Women	1.66	1.12	2.46	0.01	NA	1.66	1.12	0.89	112	40	NA	NA	NA	NA	NA
Congenital anomalies of urinary system	Congenital anomalies	Men	1.55	0.81	2.97	0.19	NA	1.55	0.81	1.23	39	15	NA	NA	NA	NA	NA
Congenital anomalies of musculoskeletal system	Congenital anomalies	Women	3.46	1.98	6.06	1.22e-05	NA	3.46	1.98	0.51	76	16	NA	NA	NA	NA	NA
Congenital anomalies of musculoskeletal system	Congenital anomalies	Men	1.16	0.71	1.88	0.56	NA	1.16	0.71	1.41	66	30	NA	NA	NA	NA	NA
Childhood allergy (age < 16)	Other	Women	0.87	0.72	1.04	0.12	NA	0.87	0.72	1.39	477	239	NA	NA	NA	NA	NA
Childhood allergy (age < 16)	Other	Men	0.98	0.8	1.21	0.87	NA	0.98	0.8	1.25	360	170	NA	NA	NA	NA	NA
Retention of urine	Other	Women	2.18	1.01	4.74	0.05	NA	2.18	1.01	0.99	32	9	NA	NA	NA	NA	NA
Fracture of femur	Other	Women	1.64	0.94	2.86	0.08	NA	1.64	0.94	1.06	55	20	NA	NA	NA	NA	NA
Fracture of femur	Other	Men	1.05	0.76	1.44	0.77	NA	1.05	0.76	1.32	156	75	NA	NA	NA	NA	NA
Toxic effect of ethanol	Other	Women	1.22	0.83	1.81	0.31	NA	1.22	0.83	1.2	104	47	NA	NA	NA	NA	NA
Toxic effect of ethanol	Other	Men	1.32	1.02	1.7	0.03	NA	1.32	1.02	0.98	242	102	NA	NA	NA	NA	NA

### Sheet: S8_AgeOnsetEffects
Supplementary Table S8: Age-of-onset-dependent effects for each disease diagnosis that significantly increased childlessness.
Disease	Category	Sex	Age onset group	OR	OR [95% CI lower]	OR [95% CI upper]	P value	P value from heterogeneity test	OR.Finnish	OR.Finnish [95% CI lower]	OR. Finnish [95% CI upper]	N_Affected.Finnish	N_AffectedWithChildren.Finnish	OR.Swedish	OR. Swedish [95% CI lower]	OR. Swedish [95% CI upper]	N_Affected.Swedish	N_AffectedWithChildren.Swedish
Other septicaemia	Infectious-parasitic	Women	<=15	1.17	0.49	2.8	0.72	NA	1.17	0.49	2.04	21	9	NA	NA	NA	NA	NA
Other septicaemia	Infectious-parasitic	Women	21-25	3.16	1.35	7.46	0.01	NA	3.16	1.35	0.74	30	7	NA	NA	NA	NA	NA
Type 1 diabetes	Endocrine-nutritional-metabolic	Women	<=15	2.35	1.93	2.85	5.4e-18	0.001	3.18	2.44	0.41	311	69	1.66	1.25	0.8	207	75
Type 1 diabetes	Endocrine-nutritional-metabolic	Women	16-20	2.6	1.94	3.47	1.39e-10	0.51	2.35	1.55	0.65	100	32	2.86	1.9	0.53	117	30
Type 1 diabetes	Endocrine-nutritional-metabolic	Women	21-25	1.64	1.16	2.32	0.01	0.57	1.47	0.88	1.14	54	23	1.8	1.12	0.89	74	27
Type 1 diabetes	Endocrine-nutritional-metabolic	Women	26-30	1.64	0.8	3.36	0.18	0.76	1.82	0.68	1.47	17	6	1.46	0.52	1.92	15	6
Type 1 diabetes	Endocrine-nutritional-metabolic	Men	<=15	1.7	1.38	2.1	5.81e-07	0.06	2	1.53	0.65	234	79	1.33	0.95	1.05	137	56
Type 1 diabetes	Endocrine-nutritional-metabolic	Men	16-20	2.16	1.69	2.77	8.27e-10	0.87	2.12	1.49	0.67	136	43	2.21	1.56	0.64	137	45
Type 1 diabetes	Endocrine-nutritional-metabolic	Men	21-25	1.37	1.05	1.8	0.02	0.87	1.41	0.93	1.08	87	36	1.35	0.95	1.05	122	51
Type 1 diabetes	Endocrine-nutritional-metabolic	Men	26-30	1.58	1.07	2.33	0.02	0.44	1.33	0.74	1.35	45	18	1.81	1.07	0.93	58	21
Type 1 diabetes	Endocrine-nutritional-metabolic	Men	31-35	1.89	1.05	3.38	0.03	0.51	1.56	0.7	1.43	24	10	2.31	1	1	24	7
Obesity, other/unspecified	Endocrine-nutritional-metabolic	Women	<=15	2.19	1.54	3.11	1.12e-05	0.49	1.99	1.28	0.78	92	29	2.58	1.45	0.69	59	16
Obesity, other/unspecified	Endocrine-nutritional-metabolic	Women	16-20	2.96	1.56	5.59	0.000839	0.62	3.41	1.46	0.68	30	7	2.46	0.94	1.06	20	6
Obesity, other/unspecified	Endocrine-nutritional-metabolic	Women	21-25	1.55	0.77	3.1	0.22	NA	NA	NA	NA	NA	NA	1.55	0.77	1.3	34	13
Obesity, other/unspecified	Endocrine-nutritional-metabolic	Women	26-30	1.11	0.46	2.71	0.81	NA	NA	NA	NA	NA	NA	1.11	0.46	2.17	19	9
Obesity, other/unspecified	Endocrine-nutritional-metabolic	Women	31-35	0.65	0.29	1.47	0.3	NA	NA	NA	NA	NA	NA	0.65	0.29	3.45	23	13
Obesity, other/unspecified	Endocrine-nutritional-metabolic	Men	<=15	2.31	1.54	3.48	6.04e-05	0.79	2.43	1.4	0.71	64	17	2.17	1.18	0.85	48	15
Obesity, other/unspecified	Endocrine-nutritional-metabolic	Men	21-25	1.34	0.58	3.11	0.5	NA	1.34	0.58	1.72	22	10	NA	NA	NA	NA	NA
Acute alcohol intoxication	Mental-behavioural	Women	21-25	2.47	1.45	4.18	0.000812	0.82	2.63	1.23	0.81	36	9	2.32	1.11	0.9	35	10
Acute alcohol intoxication	Mental-behavioural	Women	26-30	2.53	1.35	4.72	0.00365	0.42	3.48	1.27	0.79	23	5	2.06	0.93	1.08	28	9
Acute alcohol intoxication	Mental-behavioural	Women	31-35	1.03	0.3	3.58	0.96	NA	1.03	0.3	3.33	10	5	NA	NA	NA	NA	NA
Acute alcohol intoxication	Mental-behavioural	Women	16-20	1.02	0.52	2	0.94	NA	NA	NA	NA	NA	NA	1.02	0.52	1.92	35	16
Acute alcohol intoxication	Mental-behavioural	Men	21-25	4.31	2.99	6.25	7.59e-15	0.02	7.25	4.15	0.24	131	13	2.88	1.76	0.57	87	20
Acute alcohol intoxication	Mental-behavioural	Men	26-30	4.18	3.05	5.75	1.25e-18	0.00252	6.37	4.18	0.24	188	25	2.35	1.44	0.69	75	23
Acute alcohol intoxication	Mental-behavioural	Men	31-35	5.32	3.25	8.77	3.85e-11	0.12	7.3	3.86	0.26	90	11	3.24	1.45	0.69	32	8
Alcohol dependence	Mental-behavioural	Women	16-20	1.61	0.96	2.71	0.07	0.55	1.96	0.86	1.16	24	9	1.41	0.72	1.39	35	15
Alcohol dependence	Mental-behavioural	Women	21-25	3.17	2.02	5	5.89e-07	0.79	3.03	1.71	0.58	64	15	3.44	1.63	0.61	39	9
Alcohol dependence	Mental-behavioural	Women	26-30	2.77	1.49	5.15	0.00131	0.18	3.82	1.75	0.57	41	8	1.58	0.56	1.79	15	6
Alcohol dependence	Mental-behavioural	Women	31-35	2.04	0.75	5.59	0.16	NA	2.04	0.75	1.33	16	5	NA	NA	NA	NA	NA
Alcohol dependence	Mental-behavioural	Men	16-20	1.75	1.33	2.29	6.22e-05	0.86	1.7	1.16	0.86	112	41	1.79	1.21	0.83	106	40
Alcohol dependence	Mental-behavioural	Men	21-25	2.71	2.25	3.27	6.98e-26	0.24	2.51	1.99	0.5	350	103	3.16	2.3	0.43	201	50
Alcohol dependence	Mental-behavioural	Men	26-30	3.68	2.86	4.74	3.66e-24	0.04	4.42	3.25	0.31	249	44	2.56	1.66	0.6	99	27
Alcohol dependence	Mental-behavioural	Men	31-35	3.88	2.6	5.75	2.16e-11	0.96	3.89	2.46	0.41	109	22	3.82	1.73	0.58	35	8
Alcohol dependence	Mental-behavioural	Men	36-40	5.24	2.41	11.36	2.88e-05	NA	5.24	2.41	0.41	43	7	NA	NA	NA	NA	NA
Mental and behavioural disorders due to opioids	Mental-behavioural	Men	21-25	4.22	2.12	8.4	4.05e-05	NA	NA	NA	NA	NA	NA	4.22	2.12	0.47	54	10
Mental and behavioural disorders due to opioids	Mental-behavioural	Men	26-30	2	1.1	3.65	0.02	NA	NA	NA	NA	NA	NA	2	1.1	0.91	49	16
Mental and behavioural disorders due to cannabinoids	Mental-behavioural	Men	21-25	2.22	1.45	3.39	0.000254	0.49	1.65	0.65	1.54	19	7	2.39	1.48	0.68	80	23
Mental and behavioural disorders due to cannabinoids	Mental-behavioural	Men	16-20	2.01	1.03	3.95	0.04	NA	NA	NA	NA	NA	NA	2.01	1.03	0.97	36	12
Mental and behavioural disorders due to cannabinoids	Mental-behavioural	Men	26-30	2.44	1.28	4.65	0.01	NA	NA	NA	NA	NA	NA	2.44	1.28	0.78	45	13
Mental and behavioural disorders due to sedatives or hypnotics	Mental-behavioural	Men	21-25	2.66	1.44	4.9	0.00173	0.68	2.96	1.33	0.75	33	8	2.28	0.88	1.14	21	6
Mental and behavioural disorders due to sedatives or hypnotics	Mental-behavioural	Men	26-30	2.02	1.17	3.52	0.01	0.34	2.81	1.18	0.85	27	7	1.62	0.79	1.27	32	12
Mental and behavioural disorders due to use of other stimulants, including caffeine	Mental-behavioural	Men	26-30	1.86	1.13	3.07	0.01	0.26	1.19	0.47	2.13	18	8	2.23	1.23	0.81	52	16
Mental and behavioural disorders due to use of other stimulants, including caffeine	Mental-behavioural	Men	16-20	3.47	1.56	7.75	0.00239	NA	NA	NA	NA	NA	NA	3.47	1.56	0.64	31	8
Mental and behavioural disorders due to use of other stimulants, including caffeine	Mental-behavioural	Men	21-25	2.72	1.64	4.5	0.000111	NA	NA	NA	NA	NA	NA	2.72	1.64	0.61	75	19
Mental and behavioural disorders due to multiple drug use and use of other psycoactive substances	Mental-behavioural	Women	16-20	1.93	0.99	3.77	0.06	0.39	1.36	0.48	2.08	15	6	2.48	1.03	0.97	25	7
Mental and behavioural disorders due to multiple drug use and use of other psycoactive substances	Mental-behavioural	Women	26-30	1.29	0.5	3.28	0.6	NA	NA	NA	NA	NA	NA	1.29	0.5	2	18	8
Mental and behavioural disorders due to multiple drug use and use of other psycoactive substances	Mental-behavioural	Men	16-20	1.71	0.93	3.14	0.08	0.93	1.66	0.65	1.54	19	7	1.75	0.79	1.27	25	9
Mental and behavioural disorders due to multiple drug use and use of other psycoactive substances	Mental-behavioural	Men	21-25	3.22	2	5.18	1.52e-06	0.06	1.99	0.99	1.01	36	12	4.9	2.56	0.39	62	11
Mental and behavioural disorders due to multiple drug use and use of other psycoactive substances	Mental-behavioural	Men	26-30	2.06	1.27	3.34	0.00333	0.73	2.29	1.06	0.94	33	9	1.92	1.03	0.97	45	15
Mental and behavioural disorders due to multiple drug use and use of other psycoactive substances	Mental-behavioural	Men	31-35	2.47	0.88	6.94	0.09	NA	2.47	0.88	1.14	18	5	NA	NA	NA	NA	NA
Mental and behavioural disorders due to multiple drug use and use of other psycoactive substances	Mental-behavioural	Men	36-40	1.59	0.52	4.88	0.41	NA	NA	NA	NA	NA	NA	1.59	0.52	1.92	13	5
Schizophrenia	Mental-behavioural	Women	16-20	12.2	7.94	18.87	1.52e-30	0.58	13.16	8	0.12	216	17	9.9	4.29	0.23	65	6
Schizophrenia	Mental-behavioural	Women	21-25	12.99	8.55	19.61	1.55e-33	0.75	13.51	8.26	0.12	227	15	11.63	5.38	0.19	87	7
Schizophrenia	Mental-behavioural	Women	26-30	14.93	8	27.78	1.26e-17	0.86	15.62	6.76	0.15	86	6	14.08	5.65	0.18	72	5
Schizophrenia	Mental-behavioural	Women	31-35	6.33	2.62	15.38	4.01e-05	NA	6.33	2.62	0.38	37	5	NA	NA	NA	NA	NA
Schizophrenia	Mental-behavioural	Men	16-20	16.13	9.09	28.57	1.32e-21	NA	16.13	9.09	0.11	199	13	NA	NA	NA	NA	NA
Schizophrenia	Mental-behavioural	Men	21-25	19.61	13.33	28.57	1.89e-54	0.26	23.81	14.08	0.07	331	14	15.62	9.17	0.11	235	14
Schizophrenia	Mental-behavioural	Men	26-30	24.39	11.49	52.63	5.42e-17	NA	24.39	11.49	0.09	158	5	NA	NA	NA	NA	NA
Acute and transient psychotic disorders	Mental-behavioural	Women	16-20	6.71	3.55	12.66	4.63e-09	NA	6.71	3.55	0.28	85	11	NA	NA	NA	NA	NA
Acute and transient psychotic disorders	Mental-behavioural	Women	21-25	5.32	3.52	8.06	2.43e-15	NA	5.32	3.52	0.28	171	26	NA	NA	NA	NA	NA
Acute and transient psychotic disorders	Mental-behavioural	Women	26-30	6.21	3.45	11.24	1.1e-09	NA	6.21	3.45	0.29	95	13	NA	NA	NA	NA	NA
Acute and transient psychotic disorders	Mental-behavioural	Women	31-35	4.29	1.56	11.9	0.00492	NA	4.29	1.56	0.64	23	5	NA	NA	NA	NA	NA
Acute and transient psychotic disorders	Mental-behavioural	Men	16-20	4.31	2.17	8.62	3.02e-05	NA	4.31	2.17	0.46	55	10	NA	NA	NA	NA	NA
Acute and transient psychotic disorders	Mental-behavioural	Men	21-25	8.7	5.26	14.29	3.8e-17	NA	8.7	5.26	0.19	167	16	NA	NA	NA	NA	NA
Acute and transient psychotic disorders	Mental-behavioural	Men	26-30	5.08	3.15	8.13	1.97e-11	NA	5.08	3.15	0.32	124	21	NA	NA	NA	NA	NA
Acute and transient psychotic disorders	Mental-behavioural	Men	31-35	6.76	2.86	16.13	1.4e-05	NA	6.76	2.86	0.35	44	6	NA	NA	NA	NA	NA
Schizoaffective disorder	Mental-behavioural	Men	16-20	2	0.68	5.92	0.21	NA	2	0.68	1.47	15	5	NA	NA	NA	NA	NA
Schizoaffective disorder	Mental-behavioural	Men	21-25	6.54	2.67	16.13	4.07e-05	NA	6.54	2.67	0.37	40	6	NA	NA	NA	NA	NA
Other and unspecified nonorganic psychotic disorders	Mental-behavioural	Women	16-20	7.69	4.85	12.2	2.83e-18	0.75	7.14	3.77	0.27	88	10	8.33	4.31	0.23	90	10
Other and unspecified nonorganic psychotic disorders	Mental-behavioural	Women	21-25	6.9	4.67	10.1	1.29e-22	0.06	10	5.78	0.17	154	14	4.81	2.79	0.36	89	16
Other and unspecified nonorganic psychotic disorders	Mental-behavioural	Women	26-30	6.8	3.86	12.05	3.48e-11	NA	6.8	3.86	0.26	108	14	NA	NA	NA	NA	NA
Other and unspecified nonorganic psychotic disorders	Mental-behavioural	Women	31-35	6.06	2.54	14.49	5.09e-05	NA	6.06	2.54	0.39	41	6	NA	NA	NA	NA	NA
Other and unspecified nonorganic psychotic disorders	Mental-behavioural	Men	16-20	9.9	6.13	15.87	4.91e-21	0.19	6.94	3.41	0.29	68	9	13.16	6.94	0.14	142	10
Other and unspecified nonorganic psychotic disorders	Mental-behavioural	Men	21-25	10.1	6.85	14.71	3.8e-32	0.48	8.85	5.26	0.19	160	15	11.63	6.62	0.15	157	13
Other and unspecified nonorganic psychotic disorders	Mental-behavioural	Men	26-30	6.21	3.65	10.53	1.4e-11	NA	6.21	3.65	0.27	115	16	NA	NA	NA	NA	NA
Other and unspecified nonorganic psychotic disorders	Mental-behavioural	Men	31-35	3.62	1.73	7.63	0.000669	NA	3.62	1.73	0.58	41	9	NA	NA	NA	NA	NA
Mood disorders	Mental-behavioural	Women	<=15	1.9	0.88	4.08	0.1	NA	1.9	0.88	1.14	30	10	NA	NA	NA	NA	NA
Mood disorders	Mental-behavioural	Women	16-20	3.23	2.12	4.9	4.23e-08	NA	3.23	2.12	0.47	125	28	NA	NA	NA	NA	NA
Mood disorders	Mental-behavioural	Women	21-25	3.76	2.7	5.24	6.24e-15	NA	3.76	2.7	0.37	204	42	NA	NA	NA	NA	NA
Mood disorders	Mental-behavioural	Women	26-30	2.6	1.93	3.51	3.95e-10	NA	2.6	1.93	0.52	218	59	NA	NA	NA	NA	NA
Mood disorders	Mental-behavioural	Women	31-35	2.15	1.49	3.08	3.57e-05	NA	2.15	1.49	0.67	138	41	NA	NA	NA	NA	NA
Mood disorders	Mental-behavioural	Women	36-40	1.65	0.89	3.05	0.11	NA	1.65	0.89	1.12	43	16	NA	NA	NA	NA	NA
Mood disorders	Mental-behavioural	Men	<=15	2.58	1.24	5.38	0.01	NA	2.58	1.24	0.81	35	10	NA	NA	NA	NA	NA
Mood disorders	Mental-behavioural	Men	16-20	1.62	1.24	2.12	0.00046	NA	1.62	1.24	0.81	223	85	NA	NA	NA	NA	NA
Mood disorders	Mental-behavioural	Men	21-25	1.98	1.62	2.42	2.68e-11	NA	1.98	1.62	0.62	426	143	NA	NA	NA	NA	NA
Mood disorders	Mental-behavioural	Men	26-30	3.72	2.53	5.46	2.45e-11	NA	3.72	2.53	0.4	158	31	NA	NA	NA	NA	NA
Mood disorders	Mental-behavioural	Men	31-35	1.92	1.32	2.79	0.000678	NA	1.92	1.32	0.76	122	38	NA	NA	NA	NA	NA
Mood disorders	Mental-behavioural	Men	36-40	1.22	0.71	2.08	0.47	NA	1.22	0.71	1.41	52	24	NA	NA	NA	NA	NA
Mood disorders	Mental-behavioural	Men	41-45	1.46	0.51	4.15	0.48	NA	1.46	0.51	1.96	15	6	NA	NA	NA	NA	NA
Bipolar affective disorders	Mental-behavioural	Women	21-25	5.13	3.12	8.4	1.22e-10	0.43	7.09	2.76	0.36	41	5	4.52	2.51	0.4	72	13
Bipolar affective disorders	Mental-behavioural	Women	26-30	2.37	1.28	4.41	0.01	0.22	1.58	0.65	1.54	21	8	3.46	1.46	0.68	28	6
Bipolar affective disorders	Mental-behavioural	Women	16-20	3.73	2.09	6.67	8.39e-06	NA	NA	NA	NA	NA	NA	3.73	2.09	0.48	66	15
Bipolar affective disorders	Mental-behavioural	Men	16-20	5.13	2.92	9.01	1.4e-08	0.56	4.18	1.72	0.58	32	6	5.88	2.83	0.35	55	7
Bipolar affective disorders	Mental-behavioural	Men	21-25	5.49	3.19	9.43	6.54e-10	0.04	3.21	1.52	0.66	40	9	10	4.57	0.22	71	7
Bipolar affective disorders	Mental-behavioural	Men	31-35	1.92	0.64	5.78	0.24	NA	1.92	0.64	1.56	14	5	NA	NA	NA	NA	NA
Bipolar affective disorders	Mental-behavioural	Men	26-30	4.33	1.77	10.64	0.00133	NA	NA	NA	NA	NA	NA	4.33	1.77	0.56	30	6
Persistent mood disorders	Mental-behavioural	Women	<=15	2.08	1.18	3.65	0.01	0.4	1.61	0.71	1.41	25	9	2.61	1.2	0.83	32	9
Persistent mood disorders	Mental-behavioural	Women	16-20	2.18	1.63	2.91	1.31e-07	0.12	3.04	1.83	0.55	81	20	1.86	1.31	0.76	135	49
Persistent mood disorders	Mental-behavioural	Women	21-25	2.4	1.74	3.3	1.01e-07	0.56	2.69	1.63	0.61	75	21	2.21	1.45	0.69	100	31
Persistent mood disorders	Mental-behavioural	Women	26-30	2.44	1.58	3.8	6.52e-05	0.83	2.56	1.41	0.71	52	15	2.32	1.21	0.83	43	13
Persistent mood disorders	Mental-behavioural	Men	<=15	2.17	1.22	3.86	0.01	0.47	2.67	1.19	0.84	29	8	1.75	0.77	1.3	24	8
Persistent mood disorders	Mental-behavioural	Men	16-20	1.52	1.17	1.96	0.00147	0.14	1.35	1	1	172	72	2.08	1.27	0.79	70	24
Persistent mood disorders	Mental-behavioural	Men	21-25	1.81	1.47	2.23	1.79e-08	0.00499	1.57	1.25	0.8	307	121	3.37	2.08	0.48	93	22
Persistent mood disorders	Mental-behavioural	Men	26-30	3.18	1.83	5.52	3.87e-05	0.77	3.44	1.62	0.62	38	9	2.91	1.29	0.78	30	8
Other and unspecidied mood [affective] disorders	Mental-behavioural	Women	16-20	2.71	1.13	6.49	0.03	NA	NA	NA	NA	NA	NA	2.71	1.13	0.88	25	7
Other and unspecidied mood [affective] disorders	Mental-behavioural	Women	21-25	4.52	1.7	12.05	0.00245	NA	NA	NA	NA	NA	NA	4.52	1.7	0.59	26	5
Phobic anxiety disorders	Mental-behavioural	Men	<=15	1.88	0.93	3.8	0.08	NA	1.88	0.93	1.08	34	11	NA	NA	NA	NA	NA
Phobic anxiety disorders	Mental-behavioural	Men	21-25	3.22	1.29	8	0.01	NA	3.22	1.29	0.78	27	6	NA	NA	NA	NA	NA
Anxiety disorders	Mental-behavioural	Women	<=15	1.44	1.06	1.96	0.02	NA	1.44	1.06	0.94	170	68	NA	NA	NA	NA	NA
Anxiety disorders	Mental-behavioural	Women	16-20	2.57	1.89	3.51	2.4e-09	NA	2.57	1.89	0.53	196	56	NA	NA	NA	NA	NA
Anxiety disorders	Mental-behavioural	Women	21-25	2.4	1.68	3.44	1.52e-06	NA	2.4	1.68	0.6	144	43	NA	NA	NA	NA	NA
Anxiety disorders	Mental-behavioural	Women	26-30	2.2	1.52	3.17	2.74e-05	NA	2.2	1.52	0.66	138	41	NA	NA	NA	NA	NA
Anxiety disorders	Mental-behavioural	Women	31-35	1.43	0.96	2.13	0.08	NA	1.43	0.96	1.04	104	39	NA	NA	NA	NA	NA
Anxiety disorders	Mental-behavioural	Women	36-40	3.39	1.36	8.47	0.01	NA	3.39	1.36	0.74	27	6	NA	NA	NA	NA	NA
Anxiety disorders	Mental-behavioural	Men	<=15	2.26	1.62	3.14	1.36e-06	NA	2.26	1.62	0.62	164	48	NA	NA	NA	NA	NA
Anxiety disorders	Mental-behavioural	Men	16-20	2.06	1.7	2.5	1.8e-13	NA	2.06	1.7	0.59	459	152	NA	NA	NA	NA	NA
Anxiety disorders	Mental-behavioural	Men	21-25	1.75	1.52	2.03	2.32e-14	NA	1.75	1.52	0.66	798	279	NA	NA	NA	NA	NA
Anxiety disorders	Mental-behavioural	Men	26-30	3.39	2.22	5.18	1.63e-08	NA	3.39	2.22	0.45	117	26	NA	NA	NA	NA	NA
Anxiety disorders	Mental-behavioural	Men	31-35	1.54	0.95	2.48	0.08	NA	1.54	0.95	1.05	67	24	NA	NA	NA	NA	NA
Anxiety disorders	Mental-behavioural	Men	36-40	1.66	0.94	2.96	0.08	NA	1.66	0.94	1.06	46	15	NA	NA	NA	NA	NA
Panic disorder	Mental-behavioural	Women	21-25	2.24	0.93	5.43	0.07	NA	NA	NA	NA	NA	NA	2.24	0.93	1.08	24	7
Panic disorder	Mental-behavioural	Women	26-30	2.49	1.09	5.65	0.03	NA	NA	NA	NA	NA	NA	2.49	1.09	0.92	28	8
Panic disorder	Mental-behavioural	Women	31-35	1.64	0.64	4.2	0.3	NA	NA	NA	NA	NA	NA	1.64	0.64	1.56	18	6
Other anxiety disorders	Mental-behavioural	Women	<=15	1.15	0.59	2.22	0.68	0.37	0.74	0.23	4.35	12	7	1.41	0.63	1.59	25	10
Other anxiety disorders	Mental-behavioural	Women	21-25	2.14	1.42	3.22	0.000289	0.43	2.65	1.35	0.74	43	12	1.88	1.12	0.89	64	22
Other anxiety disorders	Mental-behavioural	Women	26-30	2.34	1.48	3.7	0.000279	0.99	2.34	1.25	0.8	50	14	2.34	1.19	0.84	41	12
Other anxiety disorders	Mental-behavioural	Women	31-35	2.15	1.31	3.53	0.00245	0.04	1.39	0.73	1.37	39	16	3.97	1.84	0.54	43	8
Other anxiety disorders	Mental-behavioural	Women	16-20	2.12	1.16	3.85	0.01	NA	NA	NA	NA	NA	NA	2.12	1.16	0.86	49	16
Other anxiety disorders	Mental-behavioural	Men	<=15	1.87	0.99	3.51	0.05	0.3	2.57	1.07	0.93	26	7	1.32	0.53	1.89	19	8
Other anxiety disorders	Mental-behavioural	Men	16-20	2.09	1.56	2.81	9.33e-07	0.56	2.02	1.48	0.68	171	59	2.63	1.14	0.88	26	8
Other anxiety disorders	Mental-behavioural	Men	21-25	1.92	1.57	2.33	8.55e-11	0.1	1.82	1.48	0.68	396	136	3.24	1.69	0.59	49	11
Other anxiety disorders	Mental-behavioural	Men	26-30	2.26	1.16	4.41	0.02	NA	2.26	1.16	0.86	38	12	NA	NA	NA	NA	NA
Other anxiety disorders	Mental-behavioural	Men	31-35	3.02	1.2	7.63	0.02	NA	3.02	1.2	0.83	25	5	NA	NA	NA	NA	NA
Other anxiety disorders	Mental-behavioural	Men	36-40	1.69	0.81	3.55	0.16	0.68	1.94	0.73	1.37	19	6	1.42	0.46	2.17	13	5
Other anxiety disorders	Mental-behavioural	Men	41-45	0.72	0.25	2.08	0.54	NA	NA	NA	NA	NA	NA	0.72	0.25	4	14	8
Other reactioin to severe stress, and adjustment disorders	Mental-behavioural	Women	16-20	1.42	0.81	2.47	0.22	0.2	2.48	0.9	1.11	21	5	1.12	0.58	1.72	36	16
Other reactioin to severe stress, and adjustment disorders	Mental-behavioural	Women	21-25	2.23	1.49	3.32	8.32e-05	0.72	2.49	1.19	0.84	36	10	2.13	1.32	0.76	80	25
Other reactioin to severe stress, and adjustment disorders	Mental-behavioural	Women	26-30	1.86	1.28	2.7	0.00122	0.8	1.98	1.07	0.93	49	15	1.79	1.11	0.9	74	26
Other reactioin to severe stress, and adjustment disorders	Mental-behavioural	Women	31-35	0.92	0.61	1.39	0.7	0.31	0.71	0.38	2.63	38	20	1.1	0.65	1.54	55	26
Other reactioin to severe stress, and adjustment disorders	Mental-behavioural	Women	36-40	0.43	0.15	1.28	0.13	NA	NA	NA	NA	NA	NA	0.43	0.15	6.67	14	9
Other reactioin to severe stress, and adjustment disorders	Mental-behavioural	Men	16-20	1.03	0.51	2.09	0.93	NA	1.03	0.51	1.96	32	13	NA	NA	NA	NA	NA
Other reactioin to severe stress, and adjustment disorders	Mental-behavioural	Men	21-25	1.63	1.23	2.18	0.00076	0.06	1.42	1.02	0.98	159	58	2.72	1.48	0.68	54	14
Other reactioin to severe stress, and adjustment disorders	Mental-behavioural	Men	26-30	2.56	1.61	4.07	7.44e-05	0.01	5.78	2.59	0.39	49	7	1.69	0.96	1.04	51	19
Other reactioin to severe stress, and adjustment disorders	Mental-behavioural	Men	31-35	1.32	0.76	2.28	0.33	0.39	0.99	0.43	2.33	21	10	1.62	0.78	1.28	31	12
Other reactioin to severe stress, and adjustment disorders	Mental-behavioural	Men	36-40	1.08	0.43	2.67	0.87	NA	1.08	0.43	2.33	18	8	NA	NA	NA	NA	NA
Post-traumatic stress disorder	Mental-behavioural	Men	21-25	3.52	1.31	9.43	0.01	NA	NA	NA	NA	NA	NA	3.52	1.31	0.76	24	5
Post-traumatic stress disorder	Mental-behavioural	Men	26-30	3.23	1.29	8.13	0.01	NA	NA	NA	NA	NA	NA	3.23	1.29	0.78	25	6
Other neurotic disorders	Mental-behavioural	Women	<=15	2.07	1.35	3.17	0.000813	0.94	2.03	1.04	0.96	39	13	2.1	1.21	0.83	57	18
Other neurotic disorders	Mental-behavioural	Women	16-20	2.95	2.1	4.13	4.3e-10	0.99	2.94	1.71	0.58	67	18	2.95	1.91	0.52	104	28
Other neurotic disorders	Mental-behavioural	Women	21-25	3.85	2.46	6.02	3.76e-09	0.34	3.01	1.54	0.65	43	11	4.69	2.56	0.39	72	13
Other neurotic disorders	Mental-behavioural	Women	26-30	1.56	0.72	3.37	0.26	0.98	1.54	0.49	2.04	12	5	1.57	0.56	1.79	15	6
Other neurotic disorders	Mental-behavioural	Men	<=15	2.36	1.57	3.53	3.39e-05	0.05	4.83	2.14	0.47	43	7	1.86	1.16	0.86	78	26
Other neurotic disorders	Mental-behavioural	Men	16-20	3.25	2.38	4.42	7.67e-14	0.17	2.78	1.9	0.53	134	36	4.39	2.58	0.39	89	17
Other neurotic disorders	Mental-behavioural	Men	21-25	2.82	2.07	3.83	3.76e-11	0.63	2.99	2.04	0.49	138	35	2.54	1.51	0.66	69	20
Other neurotic disorders	Mental-behavioural	Men	26-30	2.18	1.06	4.5	0.03	0.35	2.88	1.14	0.88	23	6	1.43	0.45	2.22	12	5
Anorexia (incl.atypical)	Mental-behavioural	Women	<=15	1.45	1.07	1.98	0.02	0.95	1.44	0.95	1.05	94	36	1.47	0.93	1.08	80	31
Anorexia (incl.atypical)	Mental-behavioural	Women	16-20	1.66	1.15	2.4	0.01	0.75	1.57	0.96	1.04	68	26	1.78	1.03	0.97	57	20
Anorexia (incl.atypical)	Mental-behavioural	Women	21-25	3.77	2.26	6.29	3.69e-07	0.79	3.52	1.72	0.58	42	10	4.05	1.95	0.51	46	9
Anorexia (incl.atypical)	Mental-behavioural	Women	26-30	3.41	1.69	6.9	0.000645	0.03	1.37	0.47	2.13	14	6	6.9	2.7	0.37	40	5
Emotionally unstable personality disorder	Mental-behavioural	Women	21-25	4.65	2.54	8.47	5.83e-07	NA	4.65	2.54	0.39	75	12	NA	NA	NA	NA	NA
Emotionally unstable personality disorder	Mental-behavioural	Women	26-30	4.33	2.49	7.52	1.97e-07	NA	4.33	2.49	0.4	85	16	NA	NA	NA	NA	NA
Emotionally unstable personality disorder	Mental-behavioural	Women	31-35	2.02	0.88	4.63	0.1	NA	2.02	0.88	1.14	25	8	NA	NA	NA	NA	NA
Emotionally unstable personality disorder	Mental-behavioural	Men	21-25	2.35	1.45	3.82	0.000496	NA	2.35	1.45	0.69	84	23	NA	NA	NA	NA	NA
Emotionally unstable personality disorder	Mental-behavioural	Men	26-30	4.24	2.36	7.58	1.29e-06	NA	4.24	2.36	0.42	73	14	NA	NA	NA	NA	NA
Emotionally unstable personality disorder	Mental-behavioural	Men	31-35	2.02	0.75	5.38	0.16	NA	2.02	0.75	1.33	18	6	NA	NA	NA	NA	NA
Other specified and unspecified personality disorders	Mental-behavioural	Women	16-20	4.31	2.53	7.35	8.29e-08	0.99	4.33	2.22	0.45	54	10	4.29	1.76	0.57	31	6
Other specified and unspecified personality disorders	Mental-behavioural	Women	21-25	4.39	2.86	6.71	1.31e-11	0.4	5.05	2.94	0.34	97	16	3.46	1.7	0.59	44	10
Other specified and unspecified personality disorders	Mental-behavioural	Women	26-30	4.31	2.39	7.81	1.19e-06	NA	4.31	2.39	0.42	70	14	NA	NA	NA	NA	NA
Other specified and unspecified personality disorders	Mental-behavioural	Women	31-35	2.02	0.86	4.74	0.11	NA	2.02	0.86	1.16	22	7	NA	NA	NA	NA	NA
Other specified and unspecified personality disorders	Mental-behavioural	Men	16-20	2.7	1.61	4.5	0.000157	NA	2.7	1.61	0.62	75	20	NA	NA	NA	NA	NA
Other specified and unspecified personality disorders	Mental-behavioural	Men	21-25	2.6	1.99	3.39	2.64e-12	0.01	2.33	1.75	0.57	237	68	7.25	3.08	0.32	49	6
Other specified and unspecified personality disorders	Mental-behavioural	Men	26-30	4.78	2.87	7.94	1.73e-09	NA	4.78	2.87	0.35	104	18	NA	NA	NA	NA	NA
Other specified and unspecified personality disorders	Mental-behavioural	Men	31-35	3.11	1.32	7.3	0.01	NA	3.11	1.32	0.76	28	6	NA	NA	NA	NA	NA
Behavioural disorders	Mental-behavioural	Men	<=15	2.48	1.53	4	0.000237	NA	2.48	1.53	0.65	83	23	NA	NA	NA	NA	NA
Behavioural disorders	Mental-behavioural	Men	16-20	1.07	0.31	3.7	0.92	NA	1.07	0.31	3.23	10	5	NA	NA	NA	NA	NA
Multiple Sclerosis	Nervous system	Women	21-25	2.56	1.38	4.76	0.00299	0.26	1.82	0.77	1.3	24	8	3.75	1.52	0.66	29	6
Multiple Sclerosis	Nervous system	Women	31-35	0.92	0.43	1.96	0.83	0.16	0.55	0.19	5.26	15	9	1.63	0.54	1.85	14	5
Multiple Sclerosis	Nervous system	Women	26-30	2.31	0.81	6.58	0.12	NA	NA	NA	NA	NA	NA	2.31	0.81	1.23	17	5
Epilepsy	Nervous system	Women	<=15	4.24	3.38	5.32	3.96e-36	0.55	4.5	3.32	0.3	293	51	3.94	2.81	0.36	214	43
Epilepsy	Nervous system	Women	16-20	3.76	2.77	5.13	2.6e-17	0.77	3.94	2.56	0.39	128	27	3.6	2.31	0.43	113	24
Epilepsy	Nervous system	Women	21-25	2.94	2.09	4.13	6.55e-10	0.04	2.17	1.38	0.72	90	28	4.44	2.62	0.38	95	17
Epilepsy	Nervous system	Women	26-30	4.22	2.51	7.09	5.94e-08	0.81	3.95	1.88	0.53	43	8	4.48	2.16	0.46	48	9
Epilepsy	Nervous system	Women	31-35	1.87	1.02	3.44	0.04	0.6	1.58	0.66	1.52	22	8	2.18	0.94	1.06	25	7
Epilepsy	Nervous system	Men	<=15	5.03	3.76	6.71	1.05e-27	0.72	4.78	3.26	0.31	185	30	5.32	3.45	0.29	154	24
Epilepsy	Nervous system	Men	16-20	3.17	2.38	4.24	4.41e-15	0.01	2.44	1.73	0.58	159	46	5.95	3.51	0.28	109	15
Epilepsy	Nervous system	Men	21-25	3.48	2.53	4.78	1.87e-14	0.29	3.05	2.04	0.49	128	30	4.35	2.58	0.39	93	17
Epilepsy	Nervous system	Men	26-30	2.82	1.53	5.18	0.000899	NA	2.82	1.53	0.65	54	14	NA	NA	NA	NA	NA
Epilepsy	Nervous system	Men	31-35	1.91	1	3.65	0.05	NA	1.91	1	1	43	14	NA	NA	NA	NA	NA
Convergent concomitant strabismus	Eye and adnexa	Men	<=15	1.94	1.55	2.44	1.11e-08	0.97	1.95	1.46	0.68	209	66	1.93	1.35	0.74	132	44
Convergent concomitant strabismus	Eye and adnexa	Men	16-20	1.74	1.03	2.93	0.04	0.66	1.58	0.8	1.25	35	14	2	0.89	1.12	25	8
Convergent concomitant strabismus	Eye and adnexa	Men	21-25	0.65	0.34	1.22	0.18	0.27	0.45	0.18	5.56	22	15	0.93	0.38	2.63	19	10
Divergent concomitant strabismus	Eye and adnexa	Men	<=15	1.76	1.31	2.37	0.000188	0.76	1.72	1.24	0.81	157	54	1.94	0.97	1.03	37	12
Divergent concomitant strabismus	Eye and adnexa	Men	16-20	1.61	1.04	2.49	0.03	0.99	1.6	0.95	1.05	57	22	1.62	0.73	1.37	26	10
Divergent concomitant strabismus	Eye and adnexa	Men	21-25	1.73	1.05	2.84	0.03	0.61	1.54	0.8	1.25	36	15	2.01	0.95	1.05	31	10
Divergent concomitant strabismus	Eye and adnexa	Men	26-30	0.71	0.29	1.75	0.46	NA	0.71	0.29	3.45	20	12	NA	NA	NA	NA	NA
Hypertension, essential	Circulatory system	Women	<=15	1.89	0.84	4.22	0.12	NA	1.89	0.84	1.19	27	9	NA	NA	NA	NA	NA
Hypertension, essential	Circulatory system	Women	16-20	1.02	0.54	1.93	0.94	NA	1.02	0.54	1.85	38	19	NA	NA	NA	NA	NA
Hypertension, essential	Circulatory system	Women	21-25	4.15	1.54	11.11	0.00481	NA	4.15	1.54	0.65	25	5	NA	NA	NA	NA	NA
Hypertension, essential	Circulatory system	Women	26-30	1.67	0.73	3.83	0.22	NA	1.67	0.73	1.37	25	9	NA	NA	NA	NA	NA
Hypertension, essential	Circulatory system	Women	31-35	2.13	0.82	5.52	0.12	NA	2.13	0.82	1.22	21	6	NA	NA	NA	NA	NA
Other arrhytmias	Circulatory system	Women	<=15	1.36	0.53	3.5	0.53	NA	1.36	0.53	1.89	18	8	NA	NA	NA	NA	NA
Other arrhytmias	Circulatory system	Women	26-30	2.52	0.88	7.19	0.08	NA	2.52	0.88	1.14	18	5	NA	NA	NA	NA	NA
Other or ill-defined heart diseases	Circulatory system	Men	16-20	1.38	0.44	4.39	0.58	NA	1.38	0.44	2.27	12	5	NA	NA	NA	NA	NA
Other or ill-defined heart diseases	Circulatory system	Men	21-25	2.34	0.96	5.75	0.06	NA	2.34	0.96	1.04	23	7	NA	NA	NA	NA	NA
Subarachnoid haemmorrhage	Circulatory system	Men	16-20	1.37	0.52	3.61	0.52	NA	1.37	0.52	1.92	17	7	NA	NA	NA	NA	NA
Subarachnoid haemmorrhage	Circulatory system	Men	21-25	1.63	0.53	5	0.39	NA	NA	NA	NA	NA	NA	1.63	0.53	1.89	13	5
Acute upper respiratory infections of multiple and unspecified sites	Respiratory system	Women	<=15	1.5	1.26	1.8	8.29e-06	0.23	1.43	1.17	0.85	425	159	1.89	1.25	0.8	101	33
Acute upper respiratory infections of multiple and unspecified sites	Respiratory system	Women	16-20	1.02	0.69	1.5	0.94	0.67	0.96	0.6	1.67	70	36	1.16	0.57	1.75	31	14
Acute upper respiratory infections of multiple and unspecified sites	Respiratory system	Women	21-25	1.34	0.76	2.36	0.3	0.59	1.16	0.53	1.89	26	12	1.58	0.7	1.43	25	9
Acute upper respiratory infections of multiple and unspecified sites	Respiratory system	Women	26-30	1.18	0.63	2.18	0.61	0.02	0.65	0.29	3.45	26	15	3.09	1.14	0.88	22	5
Acute upper respiratory infections of multiple and unspecified sites	Respiratory system	Women	31-35	1.05	0.4	2.72	0.93	NA	NA	NA	NA	NA	NA	1.05	0.4	2.5	16	7
Acute upper respiratory infections of multiple and unspecified sites	Respiratory system	Women	36-40	0.83	0.33	2.04	0.68	NA	NA	NA	NA	NA	NA	0.83	0.33	3.03	19	10
Pneumonia, organism unsepcified	Respiratory system	Women	<=15	1.33	1.14	1.55	0.000225	0.02	1.18	0.98	1.02	480	206	1.71	1.31	0.76	241	85
Pneumonia, organism unsepcified	Respiratory system	Women	16-20	1.92	1.4	2.64	5.4e-05	0.4	1.76	1.21	0.83	119	44	2.37	1.32	0.76	54	16
Pneumonia, organism unsepcified	Respiratory system	Women	21-25	2.01	1.34	3	0.000666	0.87	1.96	1.2	0.83	73	24	2.11	1.05	0.95	36	12
Pneumonia, organism unsepcified	Respiratory system	Women	26-30	1.49	0.85	2.64	0.16	NA	1.49	0.85	1.18	51	20	NA	NA	NA	NA	NA
Pneumonia, organism unsepcified	Respiratory system	Women	31-35	1.08	0.63	1.87	0.77	0.32	1.37	0.67	1.49	32	13	0.78	0.34	2.94	22	12
Other or unspecified ileus, impaction or obstruction	Digestive system	Women	<=15	1.19	0.65	2.17	0.58	0.39	0.83	0.29	3.45	15	8	1.43	0.68	1.47	29	12
Other or unspecified ileus, impaction or obstruction	Digestive system	Women	16-20	2.66	1.23	5.75	0.01	NA	NA	NA	NA	NA	NA	2.66	1.23	0.81	33	9
Other or unspecified ileus, impaction or obstruction	Digestive system	Women	21-25	1.36	0.63	2.95	0.43	NA	NA	NA	NA	NA	NA	1.36	0.63	1.59	27	11
Acute pancreatis (for exclusion)	Digestive system	Men	16-20	0.81	0.3	2.18	0.68	NA	0.81	0.3	3.33	15	9	NA	NA	NA	NA	NA
Acute pancreatis (for exclusion)	Digestive system	Men	21-25	1.72	0.96	3.06	0.07	NA	1.72	0.96	1.04	47	17	NA	NA	NA	NA	NA
Acute pancreatis (for exclusion)	Digestive system	Men	26-30	2.13	1.21	3.73	0.01	NA	2.13	1.21	0.83	57	18	NA	NA	NA	NA	NA
Acute pancreatis (for exclusion)	Digestive system	Men	31-35	2.72	1.25	5.88	0.01	NA	2.72	1.25	0.8	31	9	NA	NA	NA	NA	NA
Juvenile idiopathic arthritis	Musculoskeletal system	Women	<=15	4.02	2.67	6.02	1.77e-11	0.19	3.47	2.19	0.46	105	24	6.67	2.82	0.35	47	6
Juvenile idiopathic arthritis	Musculoskeletal system	Women	16-20	2.49	1.23	5.08	0.01	NA	2.49	1.23	0.81	37	11	NA	NA	NA	NA	NA
Chronic tubulo-interstitial nephritis	Genitourinary system	Women	<=15	2.09	1.48	2.94	2.82e-05	NA	2.09	1.48	0.68	155	48	NA	NA	NA	NA	NA
Chronic tubulo-interstitial nephritis	Genitourinary system	Women	16-20	1.05	0.49	2.25	0.9	NA	1.05	0.49	2.04	27	14	NA	NA	NA	NA	NA

### Sheet: S10_StrataParity
Supplementary Table S10: Relationship of disease diagnoses with childlessness by age 45 in women and 50 in men, stratified by parity of individuals with children.
Disease	Category	Sex	NEB_Strata	OR	OR [95% CI lower]	OR [95% CI upper]	P value	P value from heterogeneity test	OR.Finnish	OR.Finnish [95% CI lower]	OR. Finnish [95% CI upper]	N_Affected.Finnish	N_AffectedWithChildren.Finnish	OR.Swedish	OR. Swedish [95% CI lower]	OR. Swedish [95% CI upper]	N_Affected.Swedish	N_AffectedWithChildren.Swedish
Obesity	Endocrine-nutritional-metabolic	Women	Childless_versus_OnlyOneChild	1.04	0.69	1.58	0.84	0.14	1.39	1.27	1.27	52	21	0.74	2.5	2.5	42	24
Obesity	Endocrine-nutritional-metabolic	Men	Childless_versus_OnlyOneChild	2.18	1.32	3.61	0.00236	0.64	1.95	1.02	1.02	37	12	2.48	0.84	0.84	35	10
Other mental disorders due to brain damage and dysfunction and to physical disease	Mental-behavioural	Men	Childless_versus_OnlyOneChild	5.13	1.96	13.4	0.000843	NA	5.13	0.51	0.51	31	5	NA	NA	NA	NA	NA
Acute alcohol intoxication	Mental-behavioural	Women	Childless_versus_OnlyOneChild	1.6	0.99	2.58	0.05	0.22	1.24	1.52	1.52	41	17	2.29	0.92	0.92	33	10
Acute alcohol intoxication	Mental-behavioural	Men	Childless_versus_OnlyOneChild	3.3	2.46	4.43	2.07e-15	0.000142	5.59	0.27	0.27	193	28	1.78	0.87	0.87	89	32
Alcohol dependence	Mental-behavioural	Women	Childless_versus_OnlyOneChild	1.78	1.18	2.71	0.01	0.2	1.48	1.12	1.12	64	25	2.63	0.79	0.79	36	10
Alcohol dependence	Mental-behavioural	Men	Childless_versus_OnlyOneChild	2.12	1.76	2.55	1.54e-15	0.04	2.42	0.52	0.52	374	109	1.59	0.87	0.87	152	59
Mental and behavioural disorders due to opioids	Mental-behavioural	Men	Childless_versus_OnlyOneChild	1.86	1.03	3.34	0.04	NA	NA	NA	NA	NA	NA	1.86	0.97	0.97	50	17
Mental and behavioural disorders due to cannabinoids	Mental-behavioural	Men	Childless_versus_OnlyOneChild	1.46	0.9	2.38	0.13	NA	NA	NA	NA	NA	NA	1.46	1.11	1.11	67	27
Mental and behavioural disorders due to sedatives or hypnotics	Mental-behavioural	Men	Childless_versus_OnlyOneChild	1.77	1.07	2.91	0.02	0.08	2.82	0.73	0.73	39	10	1.16	1.72	1.72	33	15
Mental and behavioural disorders due to use of other stimulants, including caffeine	Mental-behavioural	Men	Childless_versus_OnlyOneChild	1.52	0.94	2.44	0.09	NA	NA	NA	NA	NA	NA	1.52	1.06	1.06	71	28
Mental and behavioural disorders due to multiple drug use and use of other psychoactive substances	Mental-behavioural	Women	Childless_versus_OnlyOneChild	1.3	0.63	2.68	0.47	NA	NA	NA	NA	NA	NA	1.3	1.59	1.59	30	13
Mental and behavioural disorders due to multiple drug use and use of other psychoactive substances	Mental-behavioural	Men	Childless_versus_OnlyOneChild	2.15	1.45	3.19	0.000131	0.6	1.91	0.95	0.95	50	16	2.36	0.71	0.71	68	20
Schizophrenia	Mental-behavioural	Women	Childless_versus_OnlyOneChild	5.12	3.73	7.04	6.69e-24	0.82	5.03	0.29	0.29	202	34	5.43	0.34	0.34	77	12
Schizophrenia	Mental-behavioural	Men	Childless_versus_OnlyOneChild	13.57	8.88	20.74	2.06e-33	0.18	18.18	0.1	0.1	213	11	10.2	0.18	0.18	134	12
Acute and transient psychotic disorders	Mental-behavioural	Women	Childless_versus_OnlyOneChild	3.86	2.56	5.82	1.32e-10	NA	3.86	0.39	0.39	140	29	NA	NA	NA	NA	NA
Acute and transient psychotic disorders	Mental-behavioural	Men	Childless_versus_OnlyOneChild	4.28	2.85	6.43	2.23e-12	NA	4.29	0.35	0.35	151	29	NA	NA	NA	NA	NA
Schizoaffective disorder	Mental-behavioural	Women	Childless_versus_OnlyOneChild	4.69	2.06	10.68	0.00023	NA	4.69	0.49	0.49	39	7	NA	NA	NA	NA	NA
Other and unspecified nonorganic psychotic disorders	Mental-behavioural	Women	Childless_versus_OnlyOneChild	3.07	2.22	4.23	8.49e-12	0.29	3.48	0.43	0.43	140	31	2.44	0.7	0.7	65	19
Other and unspecified nonorganic psychotic disorders	Mental-behavioural	Men	Childless_versus_OnlyOneChild	6.86	4.66	10.08	1.19e-22	0.1	5.59	0.28	0.28	144	22	11.49	0.18	0.18	98	8
Mood disorders	Mental-behavioural	Women	Childless_versus_OnlyOneChild	1.7	1.36	2.13	3.27e-06	NA	1.7	0.74	0.74	340	123	NA	NA	NA	NA	NA
Mood disorders	Mental-behavioural	Men	Childless_versus_OnlyOneChild	1.57	1.27	1.95	3.52e-05	NA	1.57	0.79	0.79	359	137	NA	NA	NA	NA	NA
Bipolar affective disorders	Mental-behavioural	Women	Childless_versus_OnlyOneChild	2.34	1.49	3.69	0.000238	0.44	1.89	1.08	1.08	34	12	2.72	0.66	0.66	56	15
Bipolar affective disorders	Mental-behavioural	Men	Childless_versus_OnlyOneChild	2.86	1.75	4.65	2.43e-05	0.71	2.6	0.78	0.78	39	11	3.12	0.63	0.63	46	11
Persistent mood disorders	Mental-behavioural	Women	Childless_versus_OnlyOneChild	1.55	1.14	2.1	0.00466	0.13	2	0.78	0.78	87	29	1.25	1.2	1.2	92	41
Persistent mood disorders	Mental-behavioural	Men	Childless_versus_OnlyOneChild	1.46	1.11	1.92	0.01	0.26	1.32	1.04	1.04	152	65	1.88	0.89	0.89	63	22
Phobic anxiety disorders	Mental-behavioural	Men	Childless_versus_OnlyOneChild	1.43	0.73	2.82	0.3	NA	1.43	1.37	1.37	36	14	NA	NA	NA	NA	NA
Anxiety disorders	Mental-behavioural	Women	Childless_versus_OnlyOneChild	1.37	1.09	1.73	0.01	NA	1.37	0.92	0.92	306	127	NA	NA	NA	NA	NA
Anxiety disorders	Mental-behavioural	Men	Childless_versus_OnlyOneChild	1.67	1.39	2	2.56e-08	NA	1.67	0.72	0.72	517	188	NA	NA	NA	NA	NA
Panic disorder	Mental-behavioural	Women	Childless_versus_OnlyOneChild	1.57	0.76	3.24	0.22	NA	NA	NA	NA	NA	NA	1.57	1.32	1.32	31	12
Panic disorder	Mental-behavioural	Men	Childless_versus_OnlyOneChild	2.55	1.23	5.29	0.01	NA	NA	NA	NA	NA	NA	2.54	0.81	0.81	36	10
Other anxiety disorders	Mental-behavioural	Women	Childless_versus_OnlyOneChild	1.46	1.08	1.98	0.01	0.43	1.29	1.19	1.19	87	38	1.65	0.93	0.93	88	33
Other anxiety disorders	Mental-behavioural	Men	Childless_versus_OnlyOneChild	1.65	1.3	2.11	5.35e-05	0.6	1.72	0.78	0.78	204	73	1.49	1.06	1.06	75	30
Obsessive-compulsive disorder	Mental-behavioural	Women	Childless_versus_OnlyOneChild	1	0.5	1.99	0.99	NA	NA	NA	NA	NA	NA	1	2	2	32	16
Other reaction to severe stress, and adjustment disorders	Mental-behavioural	Women	Childless_versus_OnlyOneChild	0.86	0.65	1.14	0.3	0.2	1.06	1.45	1.45	89	41	0.73	1.96	1.96	113	65
Other reaction to severe stress, and adjustment disorders	Mental-behavioural	Men	Childless_versus_OnlyOneChild	1.46	1.09	1.96	0.01	0.94	1.45	1.02	1.02	108	41	1.48	1.04	1.04	85	34
Other neurotic disorders	Mental-behavioural	Women	Childless_versus_OnlyOneChild	1.68	1.17	2.41	0.00456	0.69	1.86	0.98	0.98	47	17	1.59	0.98	0.98	80	31
Other neurotic disorders	Mental-behavioural	Men	Childless_versus_OnlyOneChild	1.8	1.29	2.51	0.000495	0.04	2.54	0.62	0.62	90	25	1.25	1.28	1.28	69	31
Anorexia	Mental-behavioural	Women	Childless_versus_OnlyOneChild	1.79	1.21	2.65	0.00385	0.08	1.28	1.33	1.33	55	24	2.61	0.68	0.68	58	16
Emotionally unstable personality disorder	Mental-behavioural	Women	Childless_versus_OnlyOneChild	2.49	1.55	4	0.000158	NA	2.49	0.65	0.65	88	24	NA	NA	NA	NA	NA
Emotionally unstable personality disorder	Mental-behavioural	Men	Childless_versus_OnlyOneChild	2.15	1.32	3.51	0.00227	NA	2.15	0.76	0.76	76	23	NA	NA	NA	NA	NA
Other specified and unspecified personality disorders	Mental-behavioural	Women	Childless_versus_OnlyOneChild	2.48	1.69	3.62	2.89e-06	0.63	2.61	0.6	0.6	100	28	2.11	1.01	1.01	31	10
Other specified and unspecified personality disorders	Mental-behavioural	Men	Childless_versus_OnlyOneChild	2.42	1.77	3.33	4.22e-08	0.67	2.35	0.6	0.6	158	46	2.85	0.79	0.79	31	8
Mild intellectual disability	Mental-behavioural	Men	Childless_versus_OnlyOneChild	6.66	2.61	17.01	7.4e-05	NA	6.67	0.38	0.38	41	5	NA	NA	NA	NA	NA
Behavioural disorders	Mental-behavioural	Men	Childless_versus_OnlyOneChild	2.02	0.95	4.28	0.07	NA	2.02	1.05	1.05	32	10	NA	NA	NA	NA	NA
Multiple Sclerosis	Nervous system	Women	Childless_versus_OnlyOneChild	0.73	0.36	1.48	0.38	NA	0.73	2.78	2.78	32	18	NA	NA	NA	NA	NA
Epilepsy	Nervous system	Women	Childless_versus_OnlyOneChild	2.16	1.67	2.78	3.19e-09	0.13	1.85	0.75	0.75	169	58	2.79	0.55	0.55	114	30
Epilepsy	Nervous system	Men	Childless_versus_OnlyOneChild	2.47	1.92	3.18	2.19e-12	0.08	2.08	0.66	0.66	179	56	3.32	0.46	0.46	125	29
Convergent concomitant strabismus	Eye and adnexa	Men	Childless_versus_OnlyOneChild	1.83	1.2	2.8	0.00477	0.37	1.59	1.06	1.06	60	22	2.36	0.85	0.85	38	11
Divergent concomitant strabismus	Eye and adnexa	Men	Childless_versus_OnlyOneChild	1.64	0.98	2.75	0.06	NA	1.64	1.02	1.02	62	23	NA	NA	NA	NA	NA
Hypertension, essential	Circulatory system	Women	Childless_versus_OnlyOneChild	0.93	0.6	1.45	0.75	NA	0.93	1.67	1.67	80	40	NA	NA	NA	NA	NA
Other arrhythmias	Circulatory system	Women	Childless_versus_OnlyOneChild	1.7	0.87	3.32	0.12	NA	1.7	1.15	1.15	37	14	NA	NA	NA	NA	NA
Acute upper respiratory infections of multiple and unspecified sites	Respiratory system	Women	Childless_versus_OnlyOneChild	1.2	0.9	1.61	0.2	0.62	1.15	1.2	1.2	143	63	1.36	1.28	1.28	50	21
Pneumonia	Respiratory system	Women	Childless_versus_OnlyOneChild	1.22	0.96	1.55	0.1	0.52	1.16	1.15	1.15	195	87	1.38	1.11	1.11	86	36
Acute pancreatitis	Digestive system	Men	Childless_versus_OnlyOneChild	2.16	1.3	3.59	0.0029	NA	2.16	0.77	0.77	70	22	NA	NA	NA	NA	NA
juvenile idiopathic arthritis	Musculoskeletal system	Women	Childless_versus_OnlyOneChild	1.88	0.9	3.95	0.1	NA	1.88	1.11	1.11	31	11	NA	NA	NA	NA	NA
Chronic tubulo-interstitial nephritis	Genitourinary system	Women	Childless_versus_OnlyOneChild	1.2	0.66	2.16	0.55	NA	1.19	1.52	1.52	46	20	NA	NA	NA	NA	NA
Other septicaemia	Infectious-parasitic	Women	Childless_versus_TwoChildren	1.96	1.08	3.56	0.03	NA	1.96	0.93	0.93	51	16	NA	NA	NA	NA	NA
Obesity	Endocrine-nutritional-metabolic	Women	Childless_versus_TwoChildren	2.33	1.7	3.2	1.6e-07	0.46	2.7	0.61	0.61	80	21	2.11	0.71	0.71	107	34
Obesity	Endocrine-nutritional-metabolic	Men	Childless_versus_TwoChildren	2.79	1.83	4.25	1.64e-06	0.4	2.39	0.72	0.72	62	18	3.45	0.55	0.55	52	12
Other mental disorders due to brain damage and dysfunction and to physical disease	Mental-behavioural	Men	Childless_versus_TwoChildren	4.22	2.12	8.4	4.21e-05	NA	4.22	0.47	0.47	54	10	NA	NA	NA	NA	NA
Acute alcohol intoxication	Mental-behavioural	Women	Childless_versus_TwoChildren	3.16	2.07	4.83	1.05e-07	0.01	8.85	0.26	0.26	62	6	2.24	0.73	0.73	76	23
Acute alcohol intoxication	Mental-behavioural	Men	Childless_versus_TwoChildren	7.36	5.42	9.99	1.53e-37	0.03	10.1	0.15	0.15	279	24	5.13	0.3	0.3	145	23
Alcohol dependence	Mental-behavioural	Women	Childless_versus_TwoChildren	3.9	2.64	5.77	8.77e-12	0.21	4.98	0.35	0.35	95	16	2.99	0.59	0.59	64	16
Alcohol dependence	Mental-behavioural	Men	Childless_versus_TwoChildren	4.05	3.37	4.86	3.51e-50	0.17	3.69	0.34	0.34	450	96	4.85	0.28	0.28	265	47
Mental and behavioural disorders due to opioids	Mental-behavioural	Women	Childless_versus_TwoChildren	5.58	2.33	13.32	0.00011	NA	NA	NA	NA	NA	NA	5.59	0.43	0.43	39	6
Mental and behavioural disorders due to opioids	Mental-behavioural	Men	Childless_versus_TwoChildren	4.41	2.56	7.59	9.01e-08	NA	NA	NA	NA	NA	NA	4.41	0.39	0.39	86	16
Mental and behavioural disorders due to cannabinoids	Mental-behavioural	Men	Childless_versus_TwoChildren	3.02	1.88	4.84	4.66e-06	NA	NA	NA	NA	NA	NA	3.01	0.53	0.53	92	23
Mental and behavioural disorders due to sedatives or hypnotics	Mental-behavioural	Women	Childless_versus_TwoChildren	2.39	1.25	4.57	0.01	NA	2.39	0.8	0.8	45	13	NA	NA	NA	NA	NA
Mental and behavioural disorders due to sedatives or hypnotics	Mental-behavioural	Men	Childless_versus_TwoChildren	3.86	2.42	6.18	1.7e-08	0.77	4.13	0.47	0.47	58	11	3.6	0.54	0.54	50	11
Mental and behavioural disorders due to use of other stimulants, including caffeine	Mental-behavioural	Men	Childless_versus_TwoChildren	5.12	3	8.76	2.44e-09	NA	NA	NA	NA	NA	NA	5.13	0.33	0.33	97	16
Mental and behavioural disorders due to multiple drug use and use of other psychoactive substances	Mental-behavioural	Women	Childless_versus_TwoChildren	2.5	1.24	5.03	0.01	NA	NA	NA	NA	NA	NA	2.5	0.81	0.81	39	11
Mental and behavioural disorders due to multiple drug use and use of other psychoactive substances	Mental-behavioural	Men	Childless_versus_TwoChildren	2.59	1.83	3.69	1.07e-07	0.04	1.71	0.99	0.99	61	22	3.64	0.44	0.44	100	22
Schizophrenia	Mental-behavioural	Women	Childless_versus_TwoChildren	19.02	11.29	32.02	1.59e-28	NA	18.87	0.09	0.09	286	15	NA	NA	NA	NA	NA
Schizophrenia	Mental-behavioural	Men	Childless_versus_TwoChildren	23.44	16.05	34.23	6.1e-60	0.9	22.73	0.07	0.07	375	16	24.39	0.07	0.07	298	12
Persistent delusional disorders	Mental-behavioural	Women	Childless_versus_TwoChildren	4.77	2.12	10.75	0.000166	NA	4.76	0.47	0.47	43	7	NA	NA	NA	NA	NA
Persistent delusional disorders	Mental-behavioural	Men	Childless_versus_TwoChildren	4.82	2.25	10.33	5.07e-05	NA	4.83	0.44	0.44	48	8	NA	NA	NA	NA	NA
Acute and transient psychotic disorders	Mental-behavioural	Women	Childless_versus_TwoChildren	6.51	4.4	9.64	7.25e-21	NA	6.49	0.23	0.23	220	29	NA	NA	NA	NA	NA
Acute and transient psychotic disorders	Mental-behavioural	Men	Childless_versus_TwoChildren	6.87	4.55	10.37	4.45e-20	NA	6.85	0.22	0.22	209	26	NA	NA	NA	NA	NA
Schizoaffective disorder	Mental-behavioural	Men	Childless_versus_TwoChildren	9.63	3.83	24.21	1.49e-06	NA	9.62	0.26	0.26	53	5	NA	NA	NA	NA	NA
Other and unspecified nonorganic psychotic disorders	Mental-behavioural	Women	Childless_versus_TwoChildren	12.64	8.6	18.59	4.87e-38	0.68	11.9	0.14	0.14	232	18	14.08	0.13	0.13	149	10
Other and unspecified nonorganic psychotic disorders	Mental-behavioural	Men	Childless_versus_TwoChildren	7.29	5.37	9.9	4.39e-37	0.05	5.88	0.25	0.25	223	32	11.24	0.15	0.15	180	15
Mood disorders	Mental-behavioural	Women	Childless_versus_TwoChildren	3.32	2.66	4.14	1.44e-26	NA	3.32	0.37	0.37	462	103	NA	NA	NA	NA	NA
Mood disorders	Mental-behavioural	Men	Childless_versus_TwoChildren	2.47	2.04	2.98	5.69e-21	NA	2.47	0.49	0.49	539	152	NA	NA	NA	NA	NA
Bipolar affective disorders	Mental-behavioural	Women	Childless_versus_TwoChildren	4.56	3.16	6.58	5.14e-16	0.81	4.27	0.44	0.44	64	12	4.72	0.33	0.33	130	23
Bipolar affective disorders	Mental-behavioural	Men	Childless_versus_TwoChildren	6.87	4.22	11.18	8.4e-15	0.03	4.61	0.4	0.4	73	13	14.71	0.16	0.16	93	6
Persistent mood disorders	Mental-behavioural	Women	Childless_versus_TwoChildren	3.16	2.43	4.11	8.76e-18	0.96	3.18	0.47	0.47	128	31	3.14	0.45	0.45	176	43
Persistent mood disorders	Mental-behavioural	Men	Childless_versus_TwoChildren	2.22	1.76	2.8	1.15e-11	0.01	1.85	0.7	0.7	242	85	3.97	0.4	0.4	108	22
Other and unspecified mood [affective] disorders	Mental-behavioural	Women	Childless_versus_TwoChildren	4.49	1.97	10.24	0.000348	NA	NA	NA	NA	NA	NA	4.48	0.51	0.51	37	7
Phobic anxiety disorders	Mental-behavioural	Men	Childless_versus_TwoChildren	2.86	1.56	5.27	0.000712	NA	2.87	0.64	0.64	55	14	NA	NA	NA	NA	NA
Anxiety disorders	Mental-behavioural	Women	Childless_versus_TwoChildren	1.78	1.47	2.16	2.94e-09	NA	1.78	0.68	0.68	471	165	NA	NA	NA	NA	NA
Anxiety disorders	Mental-behavioural	Men	Childless_versus_TwoChildren	2.19	1.88	2.54	1.99e-24	NA	2.18	0.53	0.53	806	248	NA	NA	NA	NA	NA
Panic disorder	Mental-behavioural	Women	Childless_versus_TwoChildren	2.4	1.57	3.67	5.64e-05	0.37	1.89	1.03	1.03	39	13	2.82	0.62	0.62	67	17
Panic disorder	Mental-behavioural	Men	Childless_versus_TwoChildren	5.22	2.45	11.12	1.81e-05	NA	NA	NA	NA	NA	NA	5.21	0.41	0.41	51	8
Generalized anxiety disorder	Mental-behavioural	Men	Childless_versus_TwoChildren	4.71	2.08	10.63	0.000194	NA	NA	NA	NA	NA	NA	4.72	0.48	0.48	41	7
Other anxiety disorders	Mental-behavioural	Women	Childless_versus_TwoChildren	2.48	1.91	3.21	5.41e-12	0.11	1.97	0.74	0.74	123	41	3.02	0.47	0.47	168	41
Other anxiety disorders	Mental-behavioural	Men	Childless_versus_TwoChildren	2.31	1.88	2.84	1.71e-15	0.04	2.07	0.61	0.61	335	108	3.57	0.44	0.44	106	23
Obsessive-compulsive disorder	Mental-behavioural	Women	Childless_versus_TwoChildren	4.08	1.78	9.32	0.000875	NA	NA	NA	NA	NA	NA	4.08	0.56	0.56	36	7
Other reaction to severe stress, and adjustment disorders	Mental-behavioural	Women	Childless_versus_TwoChildren	2.05	1.62	2.61	3.43e-09	0.61	2.23	0.67	0.67	122	34	1.96	0.68	0.68	198	65
Other reaction to severe stress, and adjustment disorders	Mental-behavioural	Men	Childless_versus_TwoChildren	2.31	1.76	3.02	1.11e-09	0.94	2.29	0.62	0.62	155	43	2.33	0.65	0.65	109	32
Post-traumatic stress disorder	Mental-behavioural	Men	Childless_versus_TwoChildren	3.05	1.44	6.48	0.00362	NA	NA	NA	NA	NA	NA	3.06	0.69	0.69	37	9
Other neurotic disorders	Mental-behavioural	Women	Childless_versus_TwoChildren	3.71	2.64	5.22	4.62e-14	0.23	2.89	0.59	0.59	70	19	4.42	0.35	0.35	127	24
Other neurotic disorders	Mental-behavioural	Men	Childless_versus_TwoChildren	3.75	2.8	5.02	5.42e-19	0.29	3.33	0.43	0.43	163	38	4.61	0.35	0.35	113	20
Anorexia	Mental-behavioural	Women	Childless_versus_TwoChildren	2.35	1.77	3.14	5.6e-09	0.65	2.19	0.69	0.69	104	32	2.51	0.59	0.59	123	34
Emotionally unstable personality disorder	Mental-behavioural	Women	Childless_versus_TwoChildren	5.09	3.39	7.65	4.94e-15	0.13	4.27	0.37	0.37	119	22	9.09	0.26	0.26	61	6
Emotionally unstable personality disorder	Mental-behavioural	Men	Childless_versus_TwoChildren	4.05	2.48	6.61	2.09e-08	NA	4.05	0.4	0.4	103	20	NA	NA	NA	NA	NA
Anxious personality disorder	Mental-behavioural	Women	Childless_versus_TwoChildren	6.91	2.7	17.67	5.55e-05	NA	NA	NA	NA	NA	NA	6.9	0.37	0.37	39	5
Other specified and unspecified personality disorders	Mental-behavioural	Women	Childless_versus_TwoChildren	6.4	4.29	9.54	8.36e-20	0.52	7.25	0.24	0.24	121	15	5.56	0.33	0.33	86	13
Other specified and unspecified personality disorders	Mental-behavioural	Men	Childless_versus_TwoChildren	3.25	2.44	4.33	5.76e-16	0.04	2.9	0.47	0.47	220	55	7.04	0.31	0.31	57	7
Behavioural disorders	Mental-behavioural	Men	Childless_versus_TwoChildren	1.77	0.92	3.41	0.09	NA	1.77	1.09	1.09	39	14	NA	NA	NA	NA	NA
Multiple Sclerosis	Nervous system	Women	Childless_versus_TwoChildren	2.12	1.33	3.37	0.00162	0.24	1.63	1.16	1.16	42	15	2.86	0.69	0.69	44	11
Epilepsy	Nervous system	Women	Childless_versus_TwoChildren	3.47	2.84	4.25	7.28e-34	0.22	3.06	0.43	0.43	261	63	3.94	0.34	0.34	300	60
Epilepsy	Nervous system	Men	Childless_versus_TwoChildren	4.82	3.81	6.08	8.93e-40	0.00285	3.68	0.36	0.36	274	57	7.69	0.19	0.19	257	29
Cerebral palsy	Nervous system	Women	Childless_versus_TwoChildren	11.64	5.38	25.21	4.74e-10	NA	11.63	0.19	0.19	92	7	NA	NA	NA	NA	NA
Other cataract	Eye and adnexa	Women	Childless_versus_TwoChildren	3.5	1.97	6.23	2.03e-05	0.73	3.22	0.66	0.66	38	9	3.95	0.62	0.62	30	6
Convergent concomitant strabismus	Eye and adnexa	Men	Childless_versus_TwoChildren	1.55	1.18	2.05	0.00192	0.78	1.61	0.91	0.91	114	42	1.49	1.01	1.01	98	39
Divergent concomitant strabismus	Eye and adnexa	Men	Childless_versus_TwoChildren	1.55	1.13	2.13	0.01	0.85	1.52	0.98	0.98	105	41	1.62	1.06	1.06	56	21
Myopia	Eye and adnexa	Men	Childless_versus_TwoChildren	3.57	1.7	7.46	0.00074	NA	3.57	0.59	0.59	42	9	NA	NA	NA	NA	NA
Anisometropia and aniseikonia	Eye and adnexa	Men	Childless_versus_TwoChildren	4.2	1.84	9.57	0.000642	NA	4.2	0.54	0.54	37	7	NA	NA	NA	NA	NA
Presbyopia	Eye and adnexa	Men	Childless_versus_TwoChildren	4.92	2.05	11.84	0.000374	NA	4.93	0.49	0.49	36	6	NA	NA	NA	NA	NA
Other specified/unspecified hearing loss	Ear and mastoid process	Men	Childless_versus_TwoChildren	3.21	1.58	6.53	0.00129	NA	3.21	0.63	0.63	43	10	NA	NA	NA	NA	NA
Hypertension, essential	Circulatory system	Women	Childless_versus_TwoChildren	0.95	0.69	1.32	0.78	0.4	0.87	1.72	1.72	101	53	1.16	1.52	1.52	50	23
Other arrhythmias	Circulatory system	Women	Childless_versus_TwoChildren	1.03	0.7	1.52	0.88	0.56	0.93	1.79	1.79	60	30	1.18	1.54	1.54	45	20
Other or ill-defined heart diseases	Circulatory system	Men	Childless_versus_TwoChildren	3.81	1.56	9.33	0.00341	NA	NA	NA	NA	NA	NA	3.82	0.64	0.64	30	6
Subarachnoid haemorrhage	Circulatory system	Men	Childless_versus_TwoChildren	1.55	0.79	3.03	0.2	NA	1.55	1.27	1.27	36	14	NA	NA	NA	NA	NA
Acute upper respiratory infections of multiple and unspecified sites	Respiratory system	Women	Childless_versus_TwoChildren	1.25	1.03	1.52	0.03	0.18	1.14	1.11	1.11	289	125	1.52	0.93	0.93	137	52
Pneumonia	Respiratory system	Women	Childless_versus_TwoChildren	1.68	1.42	1.99	2.02e-09	0.49	1.6	0.78	0.78	369	135	1.81	0.73	0.73	224	78
Other or unspecified ileus, impaction or obstruction	Digestive system	Women	Childless_versus_TwoChildren	2.3	1.51	3.52	0.000113	0.5	2.92	0.77	0.77	31	8	2.11	0.78	0.78	72	23
Acute pancreatitis	Digestive system	Men	Childless_versus_TwoChildren	2.7	1.79	4.09	2.4e-06	NA	2.7	0.56	0.56	115	31	NA	NA	NA	NA	NA
juvenile idiopathic arthritis	Musculoskeletal system	Women	Childless_versus_TwoChildren	2.66	1.77	4.02	2.86e-06	0.95	2.64	0.62	0.62	77	22	2.72	0.76	0.76	38	10
Other juvenile arthritis	Musculoskeletal system	Women	Childless_versus_TwoChildren	5.4	2.25	12.96	0.000161	NA	5.41	0.44	0.44	38	6	NA	NA	NA	NA	NA
Systemic lupus erythematosus	Musculoskeletal system	Women	Childless_versus_TwoChildren	2.89	1.29	6.44	0.01	NA	NA	NA	NA	NA	NA	2.89	0.78	0.78	32	8
Chronic tubulo-interstitial nephritis	Genitourinary system	Women	Childless_versus_TwoChildren	2.08	1.33	3.26	0.00133	NA	2.08	0.75	0.75	89	29	NA	NA	NA	NA	NA
Other septicaemia	Infectious-parasitic	Women	Childless_versus_MoreThanTwoChildren	5.07	1.93	13.31	0.000971	NA	5.08	0.52	0.52	32	5	NA	NA	NA	NA	NA
Obesity	Endocrine-nutritional-metabolic	Women	Childless_versus_MoreThanTwoChildren	1.59	1.13	2.25	0.01	0.95	1.57	1.1	1.1	57	21	1.61	0.96	0.96	87	33
Obesity	Endocrine-nutritional-metabolic	Men	Childless_versus_MoreThanTwoChildren	3.45	2.09	5.68	1.21e-06	0.5	3.94	0.48	0.48	61	12	2.77	0.81	0.81	31	8
Acute alcohol intoxication	Mental-behavioural	Women	Childless_versus_MoreThanTwoChildren	2.92	1.87	4.54	2.11e-06	0.11	4.83	0.44	0.44	52	8	2.25	0.77	0.77	64	19
Acute alcohol intoxication	Mental-behavioural	Men	Childless_versus_MoreThanTwoChildren	5.01	3.75	6.7	1.05e-27	0.00197	7.3	0.2	0.2	270	31	2.87	0.55	0.55	99	25
Alcohol dependence	Mental-behavioural	Women	Childless_versus_MoreThanTwoChildren	3.7	2.51	5.46	4.43e-11	0.98	3.72	0.45	0.45	90	19	3.68	0.5	0.5	62	14
Alcohol dependence	Mental-behavioural	Men	Childless_versus_MoreThanTwoChildren	3.24	2.68	3.93	2.41e-33	0.01	3.98	0.32	0.32	399	81	2.34	0.58	0.58	190	60
Mental and behavioural disorders due to opioids	Mental-behavioural	Men	Childless_versus_MoreThanTwoChildren	5.24	2.55	10.76	6.36e-06	NA	NA	NA	NA	NA	NA	5.24	0.39	0.39	54	9
Mental and behavioural disorders due to cannabinoids	Mental-behavioural	Men	Childless_versus_MoreThanTwoChildren	5.18	2.85	9.41	6.76e-08	NA	NA	NA	NA	NA	NA	5.18	0.35	0.35	79	13
Mental and behavioural disorders due to sedatives or hypnotics	Mental-behavioural	Women	Childless_versus_MoreThanTwoChildren	3.75	1.51	9.27	0.00429	NA	NA	NA	NA	NA	NA	3.75	0.66	0.66	30	6
Mental and behavioural disorders due to sedatives or hypnotics	Mental-behavioural	Men	Childless_versus_MoreThanTwoChildren	2.78	1.66	4.68	0.000112	0.07	2.03	0.92	0.92	46	15	5.85	0.44	0.44	35	5
Mental and behavioural disorders due to use of other stimulants, including caffeine	Mental-behavioural	Men	Childless_versus_MoreThanTwoChildren	4.19	2.46	7.13	1.36e-07	NA	NA	NA	NA	NA	NA	4.18	0.41	0.41	87	17
Mental and behavioural disorders due to multiple drug use and use of other psychoactive substances	Mental-behavioural	Women	Childless_versus_MoreThanTwoChildren	4.62	2.22	9.61	4.25e-05	NA	NA	NA	NA	NA	NA	4.61	0.45	0.45	49	9
Mental and behavioural disorders due to multiple drug use and use of other psychoactive substances	Mental-behavioural	Men	Childless_versus_MoreThanTwoChildren	3.51	2.38	5.17	2.42e-10	0.83	3.34	0.53	0.53	67	15	3.65	0.46	0.46	83	18
Schizophrenia	Mental-behavioural	Women	Childless_versus_MoreThanTwoChildren	20.48	12.55	33.41	1.21e-33	0.32	24.39	0.08	0.08	276	11	14.49	0.16	0.16	87	6
Schizophrenia	Mental-behavioural	Men	Childless_versus_MoreThanTwoChildren	26.09	16.86	40.37	1.48e-48	0.42	23.26	0.07	0.07	359	15	34.48	0.07	0.07	210	6
Acute and transient psychotic disorders	Mental-behavioural	Women	Childless_versus_MoreThanTwoChildren	7.55	4.6	12.38	1.13e-15	NA	7.58	0.22	0.22	156	18	NA	NA	NA	NA	NA
Acute and transient psychotic disorders	Mental-behavioural	Men	Childless_versus_MoreThanTwoChildren	8.69	5.53	13.66	6.95e-21	NA	8.7	0.18	0.18	209	21	NA	NA	NA	NA	NA
Schizoaffective disorder	Mental-behavioural	Women	Childless_versus_MoreThanTwoChildren	8.17	3.49	19.14	1.34e-06	NA	8.2	0.29	0.29	55	6	NA	NA	NA	NA	NA
Schizoaffective disorder	Mental-behavioural	Men	Childless_versus_MoreThanTwoChildren	5.4	2.39	12.19	4.9e-05	NA	5.41	0.42	0.42	43	7	NA	NA	NA	NA	NA
Other and unspecified nonorganic psychotic disorders	Mental-behavioural	Women	Childless_versus_MoreThanTwoChildren	9.63	6.37	14.57	7.14e-27	0.59	8.93	0.19	0.19	177	17	11.36	0.18	0.18	95	8
Other and unspecified nonorganic psychotic disorders	Mental-behavioural	Men	Childless_versus_MoreThanTwoChildren	13.95	9.04	21.5	8.36e-33	0.53	12.5	0.14	0.14	199	14	16.67	0.12	0.12	139	8
Mood disorders	Mental-behavioural	Women	Childless_versus_MoreThanTwoChildren	3.04	2.37	3.89	1.73e-18	NA	3.04	0.42	0.42	353	84	NA	NA	NA	NA	NA
Mood disorders	Mental-behavioural	Men	Childless_versus_MoreThanTwoChildren	2.06	1.73	2.47	1.86e-15	NA	2.06	0.58	0.58	558	180	NA	NA	NA	NA	NA
Bipolar affective disorders	Mental-behavioural	Women	Childless_versus_MoreThanTwoChildren	5.66	3.41	9.38	1.77e-11	0.69	6.33	0.33	0.33	60	8	5.15	0.38	0.38	61	10
Bipolar affective disorders	Mental-behavioural	Men	Childless_versus_MoreThanTwoChildren	4	2.65	6.02	3.61e-11	0.22	3.18	0.54	0.54	72	17	5.35	0.35	0.35	73	12
Persistent mood disorders	Mental-behavioural	Women	Childless_versus_MoreThanTwoChildren	2.73	2.05	3.63	6.68e-12	0.49	3.05	0.5	0.5	114	29	2.49	0.59	0.59	126	37
Persistent mood disorders	Mental-behavioural	Men	Childless_versus_MoreThanTwoChildren	1.71	1.37	2.12	1.73e-06	0.1	1.54	0.83	0.83	258	103	2.38	0.66	0.66	88	28
Phobic anxiety disorders	Mental-behavioural	Men	Childless_versus_MoreThanTwoChildren	4.4	2.21	8.76	2.56e-05	NA	4.41	0.45	0.45	54	10	NA	NA	NA	NA	NA
Anxiety disorders	Mental-behavioural	Women	Childless_versus_MoreThanTwoChildren	1.89	1.53	2.34	4.42e-09	NA	1.89	0.65	0.65	395	131	NA	NA	NA	NA	NA
Anxiety disorders	Mental-behavioural	Men	Childless_versus_MoreThanTwoChildren	2.04	1.73	2.41	6.23e-17	NA	2.04	0.58	0.58	642	205	NA	NA	NA	NA	NA
Panic disorder	Mental-behavioural	Women	Childless_versus_MoreThanTwoChildren	2.22	1.15	4.28	0.02	NA	NA	NA	NA	NA	NA	2.22	0.87	0.87	44	13
Panic disorder	Mental-behavioural	Men	Childless_versus_MoreThanTwoChildren	2.97	1.4	6.32	0.00471	NA	NA	NA	NA	NA	NA	2.97	0.71	0.71	37	9
Other anxiety disorders	Mental-behavioural	Women	Childless_versus_MoreThanTwoChildren	2.32	1.7	3.17	9.99e-08	0.75	2.45	0.65	0.65	96	26	2.22	0.68	0.68	107	31
Other anxiety disorders	Mental-behavioural	Men	Childless_versus_MoreThanTwoChildren	2.11	1.67	2.66	2.41e-10	0.25	1.98	0.65	0.65	272	90	2.84	0.61	0.61	67	17
Other reaction to severe stress, and adjustment disorders	Mental-behavioural	Women	Childless_versus_MoreThanTwoChildren	1.72	1.3	2.28	0.000162	0.43	1.52	1	1	96	36	1.9	0.77	0.77	128	40
Other reaction to severe stress, and adjustment disorders	Mental-behavioural	Men	Childless_versus_MoreThanTwoChildren	1.34	1.03	1.74	0.03	0.53	1.44	0.99	0.99	136	51	1.21	1.23	1.23	96	42
Post-traumatic stress disorder	Mental-behavioural	Men	Childless_versus_MoreThanTwoChildren	3	1.34	6.72	0.01	NA	NA	NA	NA	NA	NA	3	0.75	0.75	32	8
Other neurotic disorders	Mental-behavioural	Women	Childless_versus_MoreThanTwoChildren	2.3	1.63	3.25	2.1e-06	0.65	2.51	0.66	0.66	73	21	2.14	0.75	0.75	83	27
Other neurotic disorders	Mental-behavioural	Men	Childless_versus_MoreThanTwoChildren	3.03	2.24	4.08	3.91e-13	0.75	2.91	0.51	0.51	134	35	3.22	0.5	0.5	97	23
Anorexia	Mental-behavioural	Women	Childless_versus_MoreThanTwoChildren	2.16	1.54	3.02	7.83e-06	0.1	1.68	0.93	0.93	85	31	2.98	0.56	0.56	82	20
Schizoid personality disorder	Mental-behavioural	Men	Childless_versus_MoreThanTwoChildren	6.87	3.41	13.86	7.1e-08	NA	6.85	0.29	0.29	71	9	NA	NA	NA	NA	NA
Emotionally unstable personality disorder	Mental-behavioural	Women	Childless_versus_MoreThanTwoChildren	6.91	3.77	12.67	3.97e-10	NA	6.9	0.27	0.27	101	12	NA	NA	NA	NA	NA
Emotionally unstable personality disorder	Mental-behavioural	Men	Childless_versus_MoreThanTwoChildren	1.93	1.26	2.95	0.00267	NA	1.93	0.79	0.79	96	32	NA	NA	NA	NA	NA
Other specified and unspecified personality disorders	Mental-behavioural	Women	Childless_versus_MoreThanTwoChildren	5.69	3.34	9.72	1.8e-10	NA	5.68	0.3	0.3	110	16	NA	NA	NA	NA	NA
Other specified and unspecified personality disorders	Mental-behavioural	Men	Childless_versus_MoreThanTwoChildren	3.24	2.43	4.33	1.8e-15	0.9	3.22	0.43	0.43	208	48	3.37	0.57	0.57	53	12
Mild intellectual disability	Mental-behavioural	Women	Childless_versus_MoreThanTwoChildren	4.83	1.98	11.77	0.000522	NA	NA	NA	NA	NA	NA	4.83	0.51	0.51	34	6
Behavioural disorders	Mental-behavioural	Men	Childless_versus_MoreThanTwoChildren	4.19	1.72	10.2	0.00161	NA	4.18	0.58	0.58	32	6	NA	NA	NA	NA	NA
Epilepsy	Nervous system	Women	Childless_versus_MoreThanTwoChildren	4.38	3.45	5.55	3.02e-34	0.33	4	0.34	0.34	285	55	5.1	0.29	0.29	192	30
Epilepsy	Nervous system	Men	Childless_versus_MoreThanTwoChildren	4.48	3.49	5.75	3.62e-32	1	4.48	0.31	0.31	249	44	4.48	0.33	0.33	178	32
Other cataract	Eye and adnexa	Women	Childless_versus_MoreThanTwoChildren	4.84	1.84	12.72	0.00139	NA	4.83	0.54	0.54	31	5	NA	NA	NA	NA	NA
Convergent concomitant strabismus	Eye and adnexa	Men	Childless_versus_MoreThanTwoChildren	1.92	1.38	2.68	0.000128	0.4	1.74	0.86	0.86	105	36	2.36	0.76	0.76	55	16
Divergent concomitant strabismus	Eye and adnexa	Men	Childless_versus_MoreThanTwoChildren	1.32	0.96	1.81	0.09	0.51	1.25	1.15	1.15	123	54	1.62	1.23	1.23	35	13
Myopia	Eye and adnexa	Men	Childless_versus_MoreThanTwoChildren	3.03	1.42	6.48	0.00421	NA	3.03	0.7	0.7	36	9	NA	NA	NA	NA	NA
Anisometropia and aniseikonia	Eye and adnexa	Men	Childless_versus_MoreThanTwoChildren	4.21	1.72	10.3	0.00166	NA	4.2	0.58	0.58	31	6	NA	NA	NA	NA	NA
Other specified/unspecified hearing loss	Ear and mastoid process	Women	Childless_versus_MoreThanTwoChildren	2.78	1.3	5.97	0.01	NA	2.79	0.77	0.77	36	9	NA	NA	NA	NA	NA
Hypertension, essential	Circulatory system	Women	Childless_versus_MoreThanTwoChildren	1.33	0.88	2	0.17	NA	1.33	1.14	1.14	98	43	NA	NA	NA	NA	NA
Other arrhythmias	Circulatory system	Women	Childless_versus_MoreThanTwoChildren	0.82	0.44	1.52	0.52	NA	0.82	2.27	2.27	42	22	NA	NA	NA	NA	NA
Subarachnoid haemorrhage	Circulatory system	Men	Childless_versus_MoreThanTwoChildren	3.56	1.54	8.22	0.00297	NA	3.56	0.65	0.65	33	7	NA	NA	NA	NA	NA
Acute upper respiratory infections of multiple and unspecified sites	Respiratory system	Women	Childless_versus_MoreThanTwoChildren	1.29	1.02	1.61	0.03	0.31	1.39	0.94	0.94	222	88	1.08	1.39	1.39	97	43
Pneumonia	Respiratory system	Women	Childless_versus_MoreThanTwoChildren	1.22	1.01	1.49	0.04	0.02	1.06	1.19	1.19	309	143	1.8	0.8	0.8	129	45
Other or unspecified ileus, impaction or obstruction	Digestive system	Women	Childless_versus_MoreThanTwoChildren	1.35	0.67	2.73	0.41	NA	NA	NA	NA	NA	NA	1.35	1.49	1.49	33	14
Acute pancreatitis	Digestive system	Men	Childless_versus_MoreThanTwoChildren	1.74	1.09	2.78	0.02	NA	1.74	0.92	0.92	76	28	NA	NA	NA	NA	NA
juvenile idiopathic arthritis	Musculoskeletal system	Women	Childless_versus_MoreThanTwoChildren	7.5	2.93	19.17	2.58e-05	NA	7.52	0.34	0.34	43	5	NA	NA	NA	NA	NA
Chronic tubulo-interstitial nephritis	Genitourinary system	Women	Childless_versus_MoreThanTwoChildren	1.64	1.04	2.57	0.03	NA	1.64	0.96	0.96	83	31	NA	NA	NA	NA	NA

### Sheet: S11_EffectOnParity
Supplementary Table S11: Relationship of disease diagnoses with parity among women (by age 45) and men (by age 50) with biological children.
Disease	Category	Sex	OR	OR [95% CI lower]	OR [95% CI upper]	P value	P value from heterogeneity test	OR.Finnish	OR.Finnish [95% CI lower]	OR. Finnish [95% CI upper]	N_Affected.Finnish	N_AffectedWithChildren.Finnish	OR.Swedish	OR. Swedish [95% CI lower]	OR. Swedish [95% CI upper]	N_Affected.Swedish	N_AffectedWithChildren.Swedish
Respiratory TBC, ICD-8 codes not specifying whether confirmed bacteriologically or histologically	Infectious-parasitic	Women	0.96	1.15	0.8	0.68	NA	0.96	1.15	1.15	103	103	NA	NA	NA	NA	NA
Respiratory TBC, ICD-8 codes not specifying whether confirmed bacteriologically or histologically	Infectious-parasitic	Men	0.97	1.2	0.78	0.78	NA	0.97	1.2	1.2	74	74	NA	NA	NA	NA	NA
Other salmonella infections	Infectious-parasitic	Women	1.12	1.33	0.95	0.17	NA	1.12	1.33	1.33	120	120	NA	NA	NA	NA	NA
Other salmonella infections	Infectious-parasitic	Men	1.07	1.25	0.91	0.43	NA	1.07	1.25	1.25	126	126	NA	NA	NA	NA	NA
Viral and other specified intestinal infections	Infectious-parasitic	Women	1.02	1.19	0.87	0.84	NA	1.02	1.19	1.19	137	137	NA	NA	NA	NA	NA
Diarrhoea and gastroenteritis of presumed infectious origin	Infectious-parasitic	Women	1.04	1.09	0.99	0.14	NA	1.04	1.09	1.09	1390	1390	NA	NA	NA	NA	NA
Tuberculosis	Infectious-parasitic	Women	0.97	1.13	0.83	0.71	NA	0.97	1.13	1.13	142	142	NA	NA	NA	NA	NA
Tuberculosis	Infectious-parasitic	Men	1.01	1.21	0.84	0.93	NA	1.01	1.21	1.21	104	104	NA	NA	NA	NA	NA
Scarlet fever	Infectious-parasitic	Women	1.13	1.42	0.9	0.29	NA	1.13	1.42	1.42	61	61	NA	NA	NA	NA	NA
Meningococcal infection	Infectious-parasitic	Women	1.01	1.22	0.84	0.93	NA	1.01	1.22	1.22	94	94	NA	NA	NA	NA	NA
Meningococcal infection	Infectious-parasitic	Men	1	1.24	0.8	0.98	NA	1	1.24	1.24	66	66	NA	NA	NA	NA	NA
Other septicaemia	Infectious-parasitic	Women	0.86	1.04	0.7	0.12	NA	0.86	1.04	1.04	82	82	NA	NA	NA	NA	NA
Other septicaemia	Infectious-parasitic	Men	0.98	1.25	0.77	0.87	NA	0.98	1.25	1.25	61	61	NA	NA	NA	NA	NA
Erysipelas	Infectious-parasitic	Women	0.99	1.25	0.78	0.91	NA	0.99	1.25	1.25	63	63	NA	NA	NA	NA	NA
Erysipelas	Infectious-parasitic	Men	0.93	1.04	0.83	0.21	NA	0.93	1.04	1.04	282	282	NA	NA	NA	NA	NA
Bacterial infection, other or unspecified	Infectious-parasitic	Women	0.92	1.1	0.78	0.37	NA	0.92	1.1	1.1	110	110	NA	NA	NA	NA	NA
Bacterial infection, other or unspecified	Infectious-parasitic	Men	1.04	1.29	0.84	0.71	NA	1.04	1.29	1.29	77	77	NA	NA	NA	NA	NA
Gonococcal infection	Infectious-parasitic	Women	1.03	1.15	0.93	0.55	NA	1.03	1.15	1.15	305	305	NA	NA	NA	NA	NA
Gonococcal infection	Infectious-parasitic	Men	0.99	1.31	0.74	0.94	NA	0.99	1.31	1.31	42	42	NA	NA	NA	NA	NA
Anogenital herpesviral [herpes simplex] infection	Infectious-parasitic	Women	0.98	1.2	0.8	0.88	NA	0.98	1.2	1.2	88	88	NA	NA	NA	NA	NA
Other predominantly sexually transmitted diseases, not elsewhere classified	Infectious-parasitic	Women	1.02	1.15	0.91	0.71	NA	1.02	1.15	1.15	260	260	NA	NA	NA	NA	NA
Other predominantly sexually transmitted diseases, not elsewhere classified	Infectious-parasitic	Men	0.94	1.09	0.81	0.43	NA	0.94	1.09	1.09	146	146	NA	NA	NA	NA	NA
Other diseases caused by chlamydiae	Infectious-parasitic	Women	1.02	1.16	0.9	0.74	NA	1.02	1.16	1.16	203	203	NA	NA	NA	NA	NA
Acute poliomyelitis	Infectious-parasitic	Men	1	1.23	0.82	0.98	NA	1	1.23	1.23	75	75	NA	NA	NA	NA	NA
Viral meningitis	Infectious-parasitic	Women	0.98	1.2	0.8	0.87	NA	0.98	1.2	1.2	82	82	NA	NA	NA	NA	NA
Viral meningitis	Infectious-parasitic	Men	1.01	1.25	0.82	0.89	NA	1.01	1.25	1.25	74	74	NA	NA	NA	NA	NA
Arthropod-borne viral fevers and viral haemorrhagic fevers	Infectious-parasitic	Men	1.09	1.4	0.85	0.49	NA	1.09	1.4	1.4	56	56	NA	NA	NA	NA	NA
Herpesviral [herpes simplex] infections	Infectious-parasitic	Women	1.03	1.19	0.89	0.73	NA	1.03	1.19	1.19	159	159	NA	NA	NA	NA	NA
Herpesviral [herpes simplex] infections	Infectious-parasitic	Men	0.98	1.16	0.83	0.82	NA	0.98	1.16	1.16	117	117	NA	NA	NA	NA	NA
Viral infections characterized by skin and mucous membrane lesions	Infectious-parasitic	Women	0.99	1.16	0.85	0.94	NA	0.99	1.16	1.16	130	130	NA	NA	NA	NA	NA
Viral infections characterized by skin and mucous membrane lesions	Infectious-parasitic	Men	0.97	1.14	0.83	0.7	NA	0.97	1.14	1.14	135	135	NA	NA	NA	NA	NA
Varicella [chickenpox]	Infectious-parasitic	Women	1.01	1.23	0.82	0.93	NA	1.01	1.23	1.23	80	80	NA	NA	NA	NA	NA
Zoster [herpes zoster]	Infectious-parasitic	Women	0.92	1.26	0.67	0.61	NA	0.92	1.26	1.26	36	36	NA	NA	NA	NA	NA
Zoster [herpes zoster]	Infectious-parasitic	Men	0.85	1.07	0.67	0.16	NA	0.85	1.07	1.07	61	61	NA	NA	NA	NA	NA
Measles	Infectious-parasitic	Women	0.93	1.06	0.82	0.27	NA	0.93	1.06	1.06	205	205	NA	NA	NA	NA	NA
Measles	Infectious-parasitic	Men	0.95	1.1	0.82	0.47	NA	0.95	1.1	1.1	147	147	NA	NA	NA	NA	NA
Viral hepatitis	Infectious-parasitic	Women	0.96	1.18	0.77	0.68	NA	0.96	1.18	1.18	82	82	NA	NA	NA	NA	NA
Viral hepatitis	Infectious-parasitic	Men	0.95	1.22	0.74	0.67	NA	0.95	1.22	1.22	56	56	NA	NA	NA	NA	NA
Other viral diseases	Infectious-parasitic	Women	0.98	1.04	0.92	0.53	NA	0.98	1.04	1.04	894	894	NA	NA	NA	NA	NA
Other viral diseases	Infectious-parasitic	Men	0.98	1.04	0.92	0.57	NA	0.98	1.04	1.04	899	899	NA	NA	NA	NA	NA
Mumps	Infectious-parasitic	Women	1.07	1.19	0.97	0.17	NA	1.07	1.19	1.19	313	313	NA	NA	NA	NA	NA
Mumps	Infectious-parasitic	Men	1.03	1.12	0.95	0.46	NA	1.03	1.12	1.12	433	433	NA	NA	NA	NA	NA
Infectious mononucleosis	Infectious-parasitic	Women	0.96	1.04	0.89	0.3	NA	0.96	1.04	1.04	551	551	NA	NA	NA	NA	NA
Infectious mononucleosis	Infectious-parasitic	Men	0.99	1.07	0.92	0.85	NA	0.99	1.07	1.07	499	499	NA	NA	NA	NA	NA
Mycoses	Infectious-parasitic	Women	0.99	1.16	0.84	0.86	NA	0.99	1.16	1.16	150	150	NA	NA	NA	NA	NA
Mycoses	Infectious-parasitic	Men	0.96	1.07	0.86	0.49	NA	0.96	1.07	1.07	277	277	NA	NA	NA	NA	NA
Candidiasis	Infectious-parasitic	Women	1.04	1.25	0.86	0.7	NA	1.04	1.25	1.25	116	116	NA	NA	NA	NA	NA
Pediculosis, acariasis and other infestations	Infectious-parasitic	Women	1.06	1.29	0.88	0.53	NA	1.06	1.29	1.29	82	82	NA	NA	NA	NA	NA
Sequelae of other and unspecified infectious and parasitic diseases	Infectious-parasitic	Women	1	1.07	0.93	0.93	NA	1	1.07	1.07	595	595	NA	NA	NA	NA	NA
Sequelae of other and unspecified infectious and parasitic diseases	Infectious-parasitic	Men	0.97	1.04	0.9	0.39	NA	0.97	1.04	1.04	630	630	NA	NA	NA	NA	NA
Bacterial, viral and other infectious agents	Infectious-parasitic	Women	1	1.09	0.91	0.94	NA	1	1.09	1.09	391	391	NA	NA	NA	NA	NA
Other infectious diseases	Infectious-parasitic	Women	0.96	1.29	0.71	0.76	NA	0.96	1.29	1.29	39	39	NA	NA	NA	NA	NA
Other infectious diseases	Infectious-parasitic	Men	1.05	1.42	0.78	0.73	NA	1.05	1.43	1.43	33	33	NA	NA	NA	NA	NA
Malignant neoplasm of brain	Neoplasms	Women	0.85	1.16	0.62	0.31	NA	0.85	1.16	1.16	35	35	NA	NA	NA	NA	NA
Secondary and unspecified malignant neoplasm of lymph nodes	Neoplasms	Women	1.05	1.45	0.77	0.75	NA	1.05	1.45	1.45	33	33	NA	NA	NA	NA	NA
Carcinoma in situ of uteri, other/unspecified	Neoplasms	Women	0.97	1.11	0.85	0.66	NA	NA	NA	NA	NA	NA	0.97	1.11	1.11	219	219
Benign neoplasm: other/unspecified salivary gland	Neoplasms	Women	1	1.22	0.83	0.96	0.62	0.94	1.3	1.3	32	32	1.04	1.33	1.33	58	58
Benign neoplasm: Long bones of lower limb	Neoplasms	Women	0.99	1.13	0.88	0.91	0.32	0.93	1.11	1.11	102	102	1.06	1.27	1.27	104	104
Benign neoplasm: Long bones of lower limb	Neoplasms	Men	1.03	1.16	0.91	0.67	0.56	1.05	1.22	1.22	144	144	0.98	1.2	1.2	75	75
Benign lipomatous neoplasm of other sites/unspecified	Neoplasms	Women	1.06	1.23	0.91	0.49	0.77	1.07	1.3	1.3	89	89	1.02	1.32	1.32	52	52
Benign lipomatous neoplasm of other sites/unspecified	Neoplasms	Men	0.86	1.07	0.69	0.17	NA	0.86	1.07	1.07	62	62	NA	NA	NA	NA	NA
Haemangioma, any site	Neoplasms	Women	0.98	1.1	0.87	0.74	0.92	0.99	1.18	1.18	101	101	0.98	1.15	1.15	132	132
Haemangioma, any site	Neoplasms	Men	1.08	1.3	0.89	0.45	0.13	1.24	1.6	1.6	44	44	0.92	1.21	1.21	47	47
Melanocytic naevi, other sites/unspecified	Neoplasms	Women	1.01	1.19	0.85	0.94	NA	NA	NA	NA	NA	NA	1.01	1.19	1.19	150	150
Benign neoplasm: Skin, unspecified	Neoplasms	Women	1.01	1.2	0.86	0.9	0.29	1.08	1.32	1.32	82	82	0.88	1.19	1.19	40	40
Benign neoplasm: Skin, unspecified	Neoplasms	Men	1.21	1.44	1	0.04	NA	1.21	1.44	1.44	95	95	NA	NA	NA	NA	NA
Leiomyoma of uterus	Neoplasms	Women	1.05	1.38	0.8	0.71	NA	1.05	1.38	1.38	54	54	NA	NA	NA	NA	NA
Benign neoplasm: Vulva	Neoplasms	Women	0.93	1.18	0.74	0.56	NA	0.93	1.18	1.18	66	66	NA	NA	NA	NA	NA
Iron deficiency anaemia secondary to blood loss (chronic)	Blood and immune mechanism	Women	0.99	1.16	0.85	0.93	0.3	0.94	1.13	1.13	96	96	1.13	1.52	1.52	39	39
Other and unspecified iron deficiency	Blood and immune mechanism	Women	0.97	1.08	0.88	0.61	0.28	1	1.13	1.13	240	240	0.88	1.08	1.08	83	83
Other and unspecified iron deficiency	Blood and immune mechanism	Men	1	1.27	0.78	0.97	NA	1	1.27	1.27	49	49	NA	NA	NA	NA	NA
Allergic purpura	Blood and immune mechanism	Women	1.01	1.14	0.89	0.92	0.22	0.91	1.11	1.11	79	79	1.07	1.25	1.25	137	137
Allergic purpura	Blood and immune mechanism	Men	1	1.18	0.85	0.98	0.66	0.97	1.21	1.21	60	60	1.04	1.31	1.31	66	66
Sarcoidosis	Blood and immune mechanism	Women	1.11	1.44	0.85	0.43	NA	1.11	1.45	1.45	54	54	NA	NA	NA	NA	NA
Sarcoidosis	Blood and immune mechanism	Men	0.92	1.14	0.75	0.46	0.45	0.88	1.13	1.13	56	56	1.04	1.51	1.51	31	31
Hypothyroidism, other/unspecified	Endocrine-nutritional-metabolic	Women	0.97	1.15	0.83	0.74	0.85	0.96	1.17	1.17	83	83	1	1.33	1.33	42	42
Nontoxic multinodular goitre	Endocrine-nutritional-metabolic	Women	1.08	1.24	0.94	0.3	0.1	1.2	1.46	1.46	90	90	0.96	1.17	1.17	85	85
Thyrotoxicosis with diffuse goitre	Endocrine-nutritional-metabolic	Women	0.99	1.11	0.88	0.84	0.71	1.02	1.22	1.22	97	97	0.97	1.12	1.12	167	167
Thyroiditis, ILD-related definition	Endocrine-nutritional-metabolic	Women	0.98	1.2	0.8	0.83	NA	0.98	1.2	1.2	82	82	NA	NA	NA	NA	NA
Type 1 diabetes	Endocrine-nutritional-metabolic	Women	0.87	0.91	0.82	5.88e-08	0.1	0.83	0.89	0.89	610	610	0.9	0.96	0.96	759	759
Type 1 diabetes	Endocrine-nutritional-metabolic	Men	0.96	1.01	0.9	0.12	0.87	0.95	1.03	1.03	557	557	0.96	1.04	1.04	566	566
Hypoglycaemia, other or unspecified	Endocrine-nutritional-metabolic	Women	1.07	1.4	0.82	0.6	NA	NA	NA	NA	NA	NA	1.07	1.4	1.4	52	52
Polycystic ovarian syndrome	Endocrine-nutritional-metabolic	Women	1.04	1.24	0.86	0.71	0.55	1.1	1.44	1.44	50	50	0.98	1.26	1.26	64	64
Other specified/unspecified nutritional deficiencies	Endocrine-nutritional-metabolic	Women	1.02	1.18	0.89	0.75	0.54	0.97	1.22	1.22	54	54	1.06	1.26	1.26	106	106
Obesity, other/unspecified	Endocrine-nutritional-metabolic	Women	0.95	1.04	0.86	0.28	0.74	0.97	1.13	1.13	153	153	0.94	1.06	1.06	246	246
Obesity, other/unspecified	Endocrine-nutritional-metabolic	Men	0.98	1.14	0.85	0.83	0.22	0.92	1.11	1.11	86	86	1.11	1.43	1.43	57	57
Other mental disorders due to brain damage and dysfunction and to physical disease	Mental-behavioural	Women	1.01	1.38	0.74	0.93	NA	1.01	1.38	1.38	36	36	NA	NA	NA	NA	NA
Other mental disorders due to brain damage and dysfunction and to physical disease	Mental-behavioural	Men	1.27	1.69	0.95	0.11	NA	1.27	1.69	1.69	44	44	NA	NA	NA	NA	NA
Acute alcohol intoxication	Mental-behavioural	Women	0.97	1.1	0.85	0.63	0.92	0.96	1.27	1.27	46	46	0.97	1.12	1.12	174	174
Acute alcohol intoxication	Mental-behavioural	Men	0.9	1.04	0.77	0.17	0.98	0.9	1.13	1.13	64	64	0.9	1.1	1.1	107	107
Alcohol dependence	Mental-behavioural	Women	0.98	1.11	0.87	0.81	0.59	1.01	1.2	1.2	134	134	0.95	1.14	1.14	107	107
Alcohol dependence	Mental-behavioural	Men	0.89	0.96	0.82	0.00348	0.85	0.88	0.99	0.99	309	309	0.9	1	1	304	304
Mental and behavioural disorders due to opioids	Mental-behavioural	Women	1.06	1.35	0.83	0.64	NA	NA	NA	NA	NA	NA	1.06	1.35	1.35	63	63
Mental and behavioural disorders due to opioids	Mental-behavioural	Men	0.94	1.24	0.72	0.68	NA	NA	NA	NA	NA	NA	0.94	1.24	1.24	53	53
Mental and behavioural disorders due to cannabinoids	Mental-behavioural	Women	1	1.24	0.81	1	NA	NA	NA	NA	NA	NA	1	1.24	1.24	74	74
Mental and behavioural disorders due to cannabinoids	Mental-behavioural	Men	0.92	1.14	0.75	0.44	NA	NA	NA	NA	NA	NA	0.92	1.14	1.14	96	96
Mental and behavioural disorders due to sedatives or hypnotics	Mental-behavioural	Women	0.9	1.11	0.73	0.34	0.6	0.97	1.35	1.35	35	35	0.86	1.13	1.13	49	49
Mental and behavioural disorders due to use of other stimulants, including caffeine	Mental-behavioural	Women	0.9	1.09	0.74	0.27	NA	NA	NA	NA	NA	NA	0.9	1.09	1.09	98	98
Mental and behavioural disorders due to use of other stimulants, including caffeine	Mental-behavioural	Men	0.94	1.17	0.76	0.57	NA	NA	NA	NA	NA	NA	0.94	1.17	1.17	90	90
Mental and behavioural disorders due to hallucinogens	Mental-behavioural	Women	1.07	1.49	0.77	0.68	NA	NA	NA	NA	NA	NA	1.07	1.49	1.49	31	31
Mental and behavioural disorders due to multiple drug use and use of other psycoactive substances	Mental-behavioural	Women	1.04	1.24	0.87	0.69	0.69	1.09	1.46	1.46	45	45	1.01	1.26	1.26	74	74
Mental and behavioural disorders due to multiple drug use and use of other psycoactive substances	Mental-behavioural	Men	0.92	1.08	0.78	0.31	0.95	0.91	1.19	1.19	57	57	0.92	1.14	1.14	83	83
Schizophrenia	Mental-behavioural	Women	0.81	0.92	0.71	0.00143	0.83	0.81	0.95	0.95	162	162	0.79	1.01	1.01	67	67
Schizophrenia	Mental-behavioural	Men	0.87	1.04	0.74	0.13	0.58	0.84	1.04	1.04	70	70	0.93	1.25	1.25	46	46
Acute and transient psychotic disorders	Mental-behavioural	Women	0.91	1.07	0.78	0.27	NA	0.91	1.07	1.07	140	140	NA	NA	NA	NA	NA
Acute and transient psychotic disorders	Mental-behavioural	Men	0.85	1.04	0.69	0.11	NA	0.85	1.04	1.04	85	85	NA	NA	NA	NA	NA
Other and unspecified nonorganic psychotic disorders	Mental-behavioural	Women	0.85	0.96	0.75	0.01	0.19	0.92	1.09	1.09	137	137	0.78	0.93	0.93	128	128
Other and unspecified nonorganic psychotic disorders	Mental-behavioural	Men	0.9	1.04	0.78	0.17	0.03	0.74	0.93	0.93	68	68	1.03	1.24	1.24	110	110
Mood disorders	Mental-behavioural	Women	1	1.1	0.91	0.99	NA	1	1.1	1.1	425	425	NA	NA	NA	NA	NA
Mood disorders	Mental-behavioural	Men	0.96	1.04	0.88	0.29	NA	0.96	1.04	1.04	510	510	NA	NA	NA	NA	NA
Bipolar affective disorders	Mental-behavioural	Women	0.83	0.94	0.72	0.00462	0.51	0.76	1	1	53	53	0.85	0.98	0.98	152	152
Bipolar affective disorders	Mental-behavioural	Men	0.89	1.07	0.75	0.22	0.59	0.84	1.13	1.13	37	37	0.93	1.15	1.15	74	74
Persistent mood disorders	Mental-behavioural	Women	1.02	1.1	0.96	0.49	0.99	1.02	1.16	1.16	206	206	1.02	1.11	1.11	487	487
Persistent mood disorders	Mental-behavioural	Men	0.94	1.01	0.87	0.11	0.81	0.94	1.04	1.04	379	379	0.93	1.06	1.06	191	191
Other and unspecidied mood [affective] disorders	Mental-behavioural	Women	0.69	0.92	0.52	0.01	NA	NA	NA	NA	NA	NA	0.69	0.92	0.92	45	45
Phobic anxiety disorders	Mental-behavioural	Women	1.05	1.25	0.88	0.57	0.89	1.06	1.34	1.34	63	63	1.04	1.36	1.36	48	48
Phobic anxiety disorders	Mental-behavioural	Men	1.09	1.41	0.85	0.49	NA	1.09	1.42	1.42	55	55	NA	NA	NA	NA	NA
Anxiety disorders	Mental-behavioural	Women	1.02	1.09	0.96	0.48	NA	1.02	1.09	1.09	785	785	NA	NA	NA	NA	NA
Anxiety disorders	Mental-behavioural	Men	1	1.05	0.95	0.9	NA	1	1.05	1.05	1254	1254	NA	NA	NA	NA	NA
Panic disorder	Mental-behavioural	Women	0.93	1.18	0.74	0.55	NA	NA	NA	NA	NA	NA	0.93	1.18	1.18	71	71
Generalized anxiety disorder	Mental-behavioural	Women	0.95	1.22	0.74	0.7	NA	NA	NA	NA	NA	NA	0.95	1.22	1.22	64	64
Generalized anxiety disorder	Mental-behavioural	Men	1.01	1.41	0.72	0.95	NA	1.01	1.41	1.41	32	32	NA	NA	NA	NA	NA
Other anxiety disorders	Mental-behavioural	Women	0.99	1.1	0.9	0.91	0.92	0.99	1.19	1.19	104	104	1	1.13	1.13	229	229
Other anxiety disorders	Mental-behavioural	Men	0.96	1.03	0.89	0.23	0.09	0.98	1.06	1.06	538	538	0.81	0.99	0.99	91	91
Obsessive-compulsive disorder	Mental-behavioural	Women	1.03	1.42	0.75	0.86	NA	NA	NA	NA	NA	NA	1.03	1.42	1.42	34	34
Other reactioin to severe stress, and adjustment disorders	Mental-behavioural	Women	0.99	1.09	0.9	0.86	0.59	0.95	1.15	1.15	100	100	1.01	1.13	1.13	262	262
Other reactioin to severe stress, and adjustment disorders	Mental-behavioural	Men	0.95	1.07	0.84	0.39	0.6	0.97	1.12	1.12	162	162	0.9	1.12	1.12	84	84
Post-traumatic stress disorder	Mental-behavioural	Women	0.99	1.19	0.83	0.94	NA	NA	NA	NA	NA	NA	0.99	1.19	1.19	105	105
Dissociative [conversion] disorders	Mental-behavioural	Women	1.06	1.21	0.93	0.39	0.24	1.18	1.47	1.47	60	60	1	1.18	1.18	112	112
Somatoform disorder	Mental-behavioural	Women	1.03	1.15	0.92	0.65	0.69	1.06	1.26	1.26	100	100	1.01	1.17	1.17	152	152
Somatoform disorder	Mental-behavioural	Men	0.99	1.12	0.88	0.89	0.97	0.99	1.14	1.14	180	180	1	1.29	1.29	52	52
Other neurotic disorders	Mental-behavioural	Women	1.04	1.12	0.97	0.29	0.89	1.03	1.2	1.2	142	142	1.04	1.14	1.14	428	428
Other neurotic disorders	Mental-behavioural	Men	1	1.09	0.92	0.99	0.85	0.99	1.12	1.12	202	202	1.01	1.14	1.14	220	220
Anorexia (incl.atypical)	Mental-behavioural	Women	0.99	1.06	0.93	0.87	0.65	1.01	1.12	1.12	304	304	0.98	1.07	1.07	436	436
Anorexia (incl.atypical)	Mental-behavioural	Men	0.97	1.07	0.88	0.5	0.69	0.98	1.11	1.11	220	220	0.94	1.11	1.11	118	118
Bulimia nervosa (incl. atypical)	Mental-behavioural	Women	0.94	1.17	0.75	0.56	NA	NA	NA	NA	NA	NA	0.94	1.17	1.17	76	76
Other eating disorders	Mental-behavioural	Women	0.95	1.19	0.76	0.65	NA	NA	NA	NA	NA	NA	0.95	1.19	1.19	77	77
Dissocial personality disorder	Mental-behavioural	Men	0.89	1.08	0.74	0.24	NA	0.89	1.08	1.08	97	97	NA	NA	NA	NA	NA
Emotionally unstable personality disorder	Mental-behavioural	Women	0.93	1.12	0.77	0.43	0.78	0.95	1.23	1.23	64	64	0.9	1.18	1.18	47	47
Emotionally unstable personality disorder	Mental-behavioural	Men	0.91	1.14	0.73	0.4	NA	0.91	1.14	1.14	66	66	NA	NA	NA	NA	NA
Anxious personality disorder	Mental-behavioural	Women	1.02	1.39	0.75	0.89	NA	NA	NA	NA	NA	NA	1.02	1.39	1.39	36	36
Other specified and unspecified personality disorders	Mental-behavioural	Women	0.95	1.09	0.82	0.48	0.65	0.98	1.19	1.19	104	104	0.92	1.13	1.13	79	79
Other specified and unspecified personality disorders	Mental-behavioural	Men	0.96	1.08	0.85	0.51	0.21	0.93	1.06	1.06	195	195	1.13	1.5	1.5	42	42
Behavioural disorders	Mental-behavioural	Women	0.95	1.15	0.78	0.57	NA	0.95	1.15	1.15	85	85	NA	NA	NA	NA	NA
Behavioural disorders	Mental-behavioural	Men	0.91	1.12	0.75	0.38	NA	0.91	1.12	1.12	75	75	NA	NA	NA	NA	NA
Other behavioural and emotional disorders with onset usually occuring in childhood and adolescence	Mental-behavioural	Women	0.98	1.06	0.9	0.63	0.87	0.99	1.1	1.1	271	271	0.97	1.1	1.1	202	202
Other behavioural and emotional disorders with onset usually occuring in childhood and adolescence	Mental-behavioural	Men	0.96	1.06	0.86	0.4	0.29	1	1.14	1.14	189	189	0.88	1.06	1.06	102	102
Bacterial meningitis	Nervous system	Women	0.98	1.08	0.89	0.76	0.4	1.01	1.14	1.14	231	231	0.92	1.1	1.1	113	113
Bacterial meningitis	Nervous system	Men	1.03	1.15	0.92	0.61	0.87	1.03	1.17	1.17	197	197	1.01	1.3	1.3	55	55
Other encephalitis	Nervous system	Women	0.94	1.18	0.75	0.61	0.54	0.88	1.2	1.2	32	32	1.02	1.41	1.41	35	35
Multiple Sclerosis	Nervous system	Women	0.84	1.05	0.68	0.12	0.91	0.86	1.23	1.23	30	30	0.83	1.09	1.09	57	57
Epilepsy	Nervous system	Women	0.96	1.01	0.9	0.1	0.61	0.97	1.05	1.05	538	538	0.94	1.01	1.01	629	629
Epilepsy	Nervous system	Men	0.92	0.99	0.85	0.03	0.68	0.91	1.01	1.01	294	294	0.94	1.05	1.05	275	275
Migraine	Nervous system	Women	1.01	1.1	0.93	0.75	0.77	1	1.13	1.13	209	209	1.02	1.14	1.14	317	317
Migraine	Nervous system	Men	1.02	1.13	0.93	0.65	0.7	1.01	1.14	1.14	234	234	1.05	1.26	1.26	101	101
Other headache syndromes	Nervous system	Women	0.87	1.22	0.62	0.42	NA	0.87	1.22	1.22	37	37	NA	NA	NA	NA	NA
Bell palsy	Nervous system	Women	0.98	1.12	0.86	0.76	0.97	0.98	1.18	1.18	94	94	0.98	1.2	1.2	86	86
Bell palsy	Nervous system	Men	1.01	1.19	0.85	0.92	0.87	1	1.25	1.25	66	66	1.02	1.32	1.32	55	55
Carpal tunnel syndrome	Nervous system	Women	0.99	1.24	0.8	0.96	0.69	0.96	1.28	1.28	48	48	1.05	1.49	1.49	34	34
Lesion of radial nerve	Nervous system	Men	1.17	1.55	0.88	0.28	NA	1.17	1.55	1.55	43	43	NA	NA	NA	NA	NA
Lesion of sciatic nerve	Nervous system	Men	0.96	1.16	0.79	0.65	NA	0.96	1.16	1.16	88	88	NA	NA	NA	NA	NA
Other and unsepcified mononeuropathies, also in other diseases	Nervous system	Men	1.1	1.49	0.81	0.53	NA	1.1	1.5	1.5	38	38	NA	NA	NA	NA	NA
Cerebral palsy	Nervous system	Women	0.93	1.17	0.74	0.53	NA	0.93	1.17	1.17	65	65	NA	NA	NA	NA	NA
Cerebral palsy	Nervous system	Men	0.96	1.35	0.68	0.82	NA	0.96	1.35	1.35	30	30	NA	NA	NA	NA	NA
Postprocedural disorders of nervous system	Nervous system	Women	0.92	1.31	0.65	0.66	NA	0.92	1.31	1.31	33	33	NA	NA	NA	NA	NA
Unilateral visual impairment (ICD-8)	Eye and adnexa	Men	1.02	1.28	0.82	0.85	NA	1.02	1.28	1.28	65	65	NA	NA	NA	NA	NA
Chalazion	Eye and adnexa	Women	1.17	1.54	0.89	0.25	NA	1.17	1.54	1.54	47	47	NA	NA	NA	NA	NA
Chalazion	Eye and adnexa	Men	1.05	1.3	0.85	0.65	NA	1.05	1.3	1.3	73	73	NA	NA	NA	NA	NA
Stenosis and insufficiency of lacrimal passages	Eye and adnexa	Women	1.22	1.58	0.95	0.12	NA	1.22	1.58	1.58	46	46	NA	NA	NA	NA	NA
Conjunctivitis (acute, non atopic)	Eye and adnexa	Women	1.06	1.26	0.9	0.47	0.86	1.05	1.31	1.31	71	71	1.08	1.4	1.4	58	58
Conjunctivitis (acute, non atopic)	Eye and adnexa	Men	1.07	1.17	0.98	0.13	NA	1.07	1.17	1.17	441	441	NA	NA	NA	NA	NA
Other keratitis	Eye and adnexa	Women	0.99	1.15	0.85	0.9	0.47	0.95	1.15	1.15	83	83	1.06	1.34	1.34	69	69
Other keratitis	Eye and adnexa	Men	1	1.16	0.86	0.97	0.96	1	1.2	1.2	103	103	1.01	1.3	1.3	55	55
Keratoconus	Eye and adnexa	Men	0.97	1.33	0.7	0.84	NA	NA	NA	NA	NA	NA	0.97	1.34	1.34	33	33
Acute and subacute iridocyclitis	Eye and adnexa	Women	0.96	1.12	0.81	0.58	0.23	0.9	1.08	1.08	99	99	1.13	1.54	1.54	38	38
Acute and subacute iridocyclitis	Eye and adnexa	Men	0.97	1.12	0.84	0.72	0.63	0.95	1.13	1.13	117	117	1.03	1.34	1.34	48	48
Other cataract	Eye and adnexa	Women	0.97	1.19	0.8	0.79	0.45	0.91	1.19	1.19	46	46	1.06	1.45	1.45	39	39
Other cataract	Eye and adnexa	Men	1.05	1.22	0.9	0.52	0.61	1.08	1.3	1.3	93	93	1	1.27	1.27	61	61
Aphakia	Eye and adnexa	Men	0.97	1.38	0.68	0.86	NA	0.97	1.38	1.38	30	30	NA	NA	NA	NA	NA
Chorioretinal inflammation	Eye and adnexa	Women	1.01	1.2	0.84	0.94	0.48	0.94	1.22	1.22	51	51	1.07	1.36	1.36	56	56
Retinal detachment with retinal break	Eye and adnexa	Men	0.98	1.31	0.74	0.91	NA	NA	NA	NA	NA	NA	0.98	1.31	1.31	47	47
Other, unspecified and serous retinal detachments	Eye and adnexa	Men	1.07	1.26	0.91	0.41	0.47	0.99	1.3	1.3	48	48	1.12	1.38	1.38	79	79
Other and unspecified glaucoma	Eye and adnexa	Men	0.9	1.23	0.66	0.51	NA	0.9	1.23	1.23	34	34	NA	NA	NA	NA	NA
Optic neuritis	Eye and adnexa	Women	0.86	1.06	0.7	0.16	0.94	0.85	1.15	1.15	43	43	0.87	1.16	1.16	42	42
Convergent concomitant strabismus	Eye and adnexa	Women	1	1.05	0.95	0.92	0.94	1	1.08	1.08	666	666	1	1.07	1.07	668	668
Convergent concomitant strabismus	Eye and adnexa	Men	1	1.07	0.93	0.94	0.89	1	1.1	1.1	339	339	0.99	1.11	1.11	285	285
Divergent concomitant strabismus	Eye and adnexa	Women	1	1.05	0.95	0.96	0.65	0.99	1.05	1.05	1008	1008	1.02	1.12	1.12	369	369
Divergent concomitant strabismus	Eye and adnexa	Men	0.98	1.07	0.9	0.67	0.41	1	1.11	1.11	321	321	0.93	1.08	1.08	147	147
Vertical strabismus	Eye and adnexa	Women	1.05	1.22	0.9	0.52	0.49	1.08	1.29	1.29	104	104	0.96	1.29	1.29	40	40
Vertical strabismus	Eye and adnexa	Men	0.84	1.14	0.63	0.27	NA	0.84	1.14	1.14	36	36	NA	NA	NA	NA	NA
Heterophoria	Eye and adnexa	Women	0.97	1.05	0.9	0.51	0.7	0.98	1.07	1.07	455	455	0.94	1.15	1.15	85	85
Heterophoria	Eye and adnexa	Men	0.92	1.08	0.79	0.32	NA	0.92	1.08	1.08	121	121	NA	NA	NA	NA	NA
Hypermetropia	Eye and adnexa	Women	0.98	1.2	0.81	0.88	NA	0.98	1.2	1.2	86	86	NA	NA	NA	NA	NA
Hypermetropia	Eye and adnexa	Men	1.13	1.41	0.9	0.29	NA	1.13	1.41	1.41	62	62	NA	NA	NA	NA	NA
Myopia	Eye and adnexa	Women	0.97	1.28	0.74	0.84	NA	0.97	1.28	1.28	46	46	NA	NA	NA	NA	NA
Myopia	Eye and adnexa	Men	0.88	1.09	0.71	0.24	NA	0.88	1.09	1.09	71	71	NA	NA	NA	NA	NA
Astigmatism	Eye and adnexa	Men	1.01	1.34	0.76	0.95	NA	1.01	1.34	1.34	41	41	NA	NA	NA	NA	NA
Anisometropia and aniseikonia	Eye and adnexa	Women	0.96	1.28	0.73	0.81	NA	0.96	1.28	1.28	43	43	NA	NA	NA	NA	NA
Anisometropia and aniseikonia	Eye and adnexa	Men	0.92	1.15	0.74	0.48	NA	0.92	1.15	1.15	66	66	NA	NA	NA	NA	NA
Presbyopia	Eye and adnexa	Women	0.96	1.29	0.72	0.81	NA	0.96	1.29	1.29	40	40	NA	NA	NA	NA	NA
Presbyopia	Eye and adnexa	Men	0.92	1.15	0.74	0.48	NA	0.92	1.15	1.15	66	66	NA	NA	NA	NA	NA
Amblyopia ex anopsia	Eye and adnexa	Women	0.94	1.06	0.84	0.32	NA	0.94	1.06	1.06	216	216	NA	NA	NA	NA	NA
Amblyopia ex anopsia	Eye and adnexa	Men	0.94	1.09	0.8	0.38	NA	0.94	1.09	1.09	144	144	NA	NA	NA	NA	NA
Otitis externa, unspecified	Ear and mastoid process	Women	1	1.15	0.87	1	0.57	1.05	1.29	1.29	72	72	0.97	1.16	1.16	108	108
Otitis externa, unspecified	Ear and mastoid process	Men	1.09	1.24	0.96	0.17	0.38	1.13	1.31	1.31	136	136	0.99	1.27	1.27	55	55
Perichondritis of external ear	Ear and mastoid process	Men	0.94	1.13	0.78	0.5	0.31	0.88	1.1	1.1	62	62	1.07	1.48	1.48	32	32
Nonsuppurative otitis media	Ear and mastoid process	Men	0.94	1.17	0.76	0.58	NA	0.94	1.17	1.17	75	75	NA	NA	NA	NA	NA
Acute suppurative otitis media	Ear and mastoid process	Women	0.97	1.03	0.92	0.32	0.87	0.98	1.04	1.04	702	702	0.97	1.06	1.06	376	376
Acute suppurative otitis media	Ear and mastoid process	Men	1.03	1.09	0.97	0.34	0.99	1.03	1.09	1.09	923	923	1.03	1.21	1.21	130	130
Otitis media, unspecified	Ear and mastoid process	Women	1	1.18	0.85	0.99	NA	1	1.18	1.18	110	110	NA	NA	NA	NA	NA
Otitis media, unspecified	Ear and mastoid process	Men	0.95	1.11	0.81	0.49	NA	0.95	1.11	1.11	135	135	NA	NA	NA	NA	NA
Eustachian salpingitis and obstruction	Ear and mastoid process	Women	0.98	1.05	0.92	0.57	0.3	1.01	1.09	1.09	507	507	0.94	1.04	1.04	314	314
Eustachian salpingitis and obstruction	Ear and mastoid process	Men	1.02	1.11	0.94	0.61	0.53	1	1.1	1.1	343	343	1.06	1.23	1.23	164	164
Acute mastoiditis	Ear and mastoid process	Men	1	1.19	0.84	0.97	NA	1	1.19	1.19	106	106	NA	NA	NA	NA	NA
Chronic mastoiditis	Ear and mastoid process	Women	1.03	1.21	0.88	0.74	0.21	0.97	1.17	1.17	90	90	1.24	1.73	1.73	33	33
Chronic mastoiditis	Ear and mastoid process	Men	1.06	1.3	0.86	0.59	NA	1.06	1.3	1.3	75	75	NA	NA	NA	NA	NA
Cholesteatoma of middle ear	Ear and mastoid process	Women	0.96	1.13	0.82	0.65	0.71	0.99	1.22	1.22	72	72	0.93	1.2	1.2	54	54
Cholesteatoma of middle ear	Ear and mastoid process	Men	1.01	1.2	0.86	0.89	0.59	0.98	1.2	1.2	76	76	1.08	1.46	1.46	39	39
Otosclerosis	Ear and mastoid process	Women	0.88	1.09	0.71	0.25	0.69	0.92	1.23	1.23	40	40	0.84	1.16	1.16	31	31
Sensorineural hearing loss	Ear and mastoid process	Men	0.93	1.21	0.72	0.6	NA	0.93	1.21	1.21	36	36	NA	NA	NA	NA	NA
Other specified/unspecified hearing loss	Ear and mastoid process	Women	0.98	1.15	0.84	0.85	0.57	0.94	1.17	1.17	71	71	1.03	1.3	1.3	67	67
Other specified/unspecified hearing loss	Ear and mastoid process	Men	0.92	1.12	0.77	0.41	0.99	0.92	1.18	1.18	53	53	0.93	1.25	1.25	40	40
Hypertension, essential	Circulatory system	Women	0.94	1.06	0.83	0.32	0.83	0.93	1.08	1.08	141	141	0.96	1.18	1.18	84	84
Hypertension, essential	Circulatory system	Men	1.03	1.15	0.92	0.62	0.98	1.03	1.17	1.17	221	221	1.03	1.3	1.3	65	65
Hypertensive Renal Disease	Circulatory system	Men	0.96	1.22	0.76	0.75	NA	0.96	1.22	1.22	64	64	NA	NA	NA	NA	NA
Pulmonary embolism	Circulatory system	Women	0.97	1.19	0.79	0.77	0.3	0.84	1.18	1.18	32	32	1.05	1.36	1.36	59	59
Pericarditis	Circulatory system	Men	1.04	1.2	0.91	0.55	0.68	1.09	1.39	1.39	53	53	1.02	1.21	1.21	123	123
Non-rheumatic valve diseases	Circulatory system	Women	0.88	1.17	0.66	0.38	NA	0.88	1.17	1.17	38	38	NA	NA	NA	NA	NA
Non-rheumatic valve diseases	Circulatory system	Men	0.91	1.18	0.7	0.47	NA	0.91	1.18	1.18	49	49	NA	NA	NA	NA	NA
Myocarditis	Circulatory system	Women	0.91	1.07	0.77	0.25	0.7	0.94	1.2	1.2	59	59	0.88	1.1	1.1	73	73
Myocarditis	Circulatory system	Men	1.04	1.15	0.94	0.41	0.98	1.04	1.18	1.18	215	215	1.04	1.23	1.23	126	126
Paroxysmal tachycardia	Circulatory system	Women	1.08	1.48	0.78	0.64	NA	NA	NA	NA	NA	NA	1.08	1.48	1.48	39	39
Atrial fibrillation and flutter	Circulatory system	Men	1.04	1.24	0.88	0.65	0.51	1.09	1.37	1.37	66	66	0.97	1.27	1.27	52	52
Other arrhytmias	Circulatory system	Women	0.98	1.14	0.85	0.82	0.83	1	1.25	1.25	74	74	0.97	1.17	1.17	97	97
Other arrhytmias	Circulatory system	Men	0.98	1.09	0.88	0.66	0.72	0.99	1.12	1.12	216	216	0.94	1.16	1.16	81	81
Other or ill-defined heart diseases	Circulatory system	Men	1.08	1.43	0.82	0.58	NA	1.08	1.43	1.43	40	40	NA	NA	NA	NA	NA
Subarachnoid haemmorrhage	Circulatory system	Women	0.99	1.22	0.8	0.92	0.63	1.05	1.47	1.47	34	34	0.95	1.24	1.24	50	50
Subarachnoid haemmorrhage	Circulatory system	Men	0.98	1.22	0.78	0.82	0.69	0.94	1.26	1.26	34	34	1.02	1.42	1.42	35	35
Ischaemic Stroke, excluding all haemorrhages	Circulatory system	Women	0.95	1.15	0.78	0.59	0.73	0.92	1.2	1.2	49	49	0.98	1.3	1.3	44	44
Ischaemic Stroke, excluding all haemorrhages	Circulatory system	Men	0.96	1.2	0.76	0.69	NA	0.96	1.2	1.2	65	65	NA	NA	NA	NA	NA
Aortic aneurysm	Circulatory system	Men	1.02	1.19	0.88	0.76	0.76	1.01	1.21	1.21	94	94	1.06	1.38	1.38	48	48
DVT of lower extremities	Circulatory system	Women	0.96	1.09	0.84	0.49	0.68	0.94	1.1	1.1	135	135	0.99	1.23	1.23	76	76
DVT of lower extremities	Circulatory system	Men	1.09	1.39	0.85	0.5	NA	1.09	1.39	1.39	56	56	NA	NA	NA	NA	NA
Other embolism and thrombosis	Circulatory system	Women	1	1.14	0.88	0.99	0.79	0.97	1.25	1.25	56	56	1.01	1.19	1.19	146	146
Other embolism and thrombosis	Circulatory system	Men	0.92	1.23	0.7	0.59	NA	NA	NA	NA	NA	NA	0.92	1.23	1.23	47	47
Varicose veins	Circulatory system	Women	0.94	1.04	0.86	0.26	0.96	0.95	1.06	1.06	284	284	0.94	1.15	1.15	88	88
Varicose veins	Circulatory system	Men	1	1.11	0.91	0.98	0.7	0.99	1.11	1.11	277	277	1.04	1.31	1.31	66	66
Varicose veins of other sites	Circulatory system	Men	0.99	1.07	0.91	0.76	0.67	0.97	1.09	1.09	260	260	1.01	1.14	1.14	230	230
Nonspesific lymphadenitis	Circulatory system	Women	1.03	1.06	0.99	0.12	0.21	1	1.05	1.05	1035	1035	1.04	1.08	1.08	2020	2020
Nonspesific lymphadenitis	Circulatory system	Men	0.99	1.04	0.94	0.63	0.17	0.95	1.02	1.02	525	525	1.02	1.1	1.1	667	667
Acute nasopharyngitis(common cold)	Respiratory system	Women	0.98	1.08	0.88	0.62	0.99	0.98	1.11	1.11	185	185	0.98	1.14	1.14	134	134
Acute nasopharyngitis(common cold)	Respiratory system	Men	1.01	1.04	0.98	0.71	0.89	1.01	1.04	1.04	3364	3364	0.99	1.3	1.3	39	39
Acute sinusitis	Respiratory system	Women	1.02	1.06	0.97	0.46	0.85	1.02	1.07	1.07	1248	1248	1.01	1.1	1.1	443	443
Acute sinusitis	Respiratory system	Men	0.99	1.02	0.96	0.38	0.77	0.99	1.02	1.02	3439	3439	1	1.1	1.1	378	378
Acute pharyngitis	Respiratory system	Women	1	1.11	0.9	0.97	0.73	1.03	1.26	1.26	85	85	0.99	1.11	1.11	236	236
Acute pharyngitis	Respiratory system	Men	1	1.04	0.96	0.84	0.47	0.99	1.03	1.03	1992	1992	1.05	1.23	1.23	141	141
Other and unspecified tonssillitis	Respiratory system	Women	1.01	1.06	0.97	0.57	0.8	1.02	1.09	1.09	642	642	1.01	1.06	1.06	1185	1185
Other and unspecified tonssillitis	Respiratory system	Men	1.01	1.03	0.99	0.55	0.53	1.01	1.03	1.03	7560	7560	0.98	1.06	1.06	641	641
Acute laryngitis and tracheitis	Respiratory system	Women	1.04	1.12	0.98	0.21	0.1	1.13	1.27	1.27	237	237	1	1.09	1.09	490	490
Acute laryngitis and tracheitis	Respiratory system	Men	1.07	1.16	0.99	0.07	0.95	1.07	1.18	1.18	312	312	1.08	1.21	1.21	245	245
Acute epiglottitis	Respiratory system	Women	0.96	1.12	0.82	0.59	NA	NA	NA	NA	NA	NA	0.96	1.12	1.12	133	133
Acute epiglottitis	Respiratory system	Men	0.95	1.2	0.75	0.66	NA	NA	NA	NA	NA	NA	0.95	1.2	1.2	62	62
Acute upper respiratory infections of multiple and unspecified sites	Respiratory system	Women	0.98	1.03	0.94	0.39	0.21	0.96	1.02	1.02	1054	1054	1.03	1.13	1.13	394	394
Acute upper respiratory infections of multiple and unspecified sites	Respiratory system	Men	0.95	1.11	0.82	0.52	NA	NA	NA	NA	NA	NA	0.95	1.11	1.11	151	151
All influenza	Respiratory system	Women	0.97	1.1	0.85	0.63	0.58	1	1.18	1.18	111	111	0.92	1.14	1.14	84	84
All influenza	Respiratory system	Men	0.99	1.04	0.95	0.81	0.82	0.99	1.04	1.04	1425	1425	1.02	1.29	1.29	60	60
Viral pneumonia (unknown virus, not influenza)	Respiratory system	Women	0.96	1.16	0.8	0.7	NA	0.96	1.16	1.16	94	94	NA	NA	NA	NA	NA
Viral pneumonia (unknown virus, not influenza)	Respiratory system	Men	1.02	1.16	0.9	0.75	NA	1.02	1.16	1.16	216	216	NA	NA	NA	NA	NA
Pneumonia due to Streptococcus pneumoniae	Respiratory system	Women	1.01	1.18	0.86	0.9	0.39	0.92	1.2	1.2	44	44	1.06	1.29	1.29	91	91
Pneumonia due to Streptococcus pneumoniae	Respiratory system	Men	0.98	1.12	0.86	0.77	0.82	0.99	1.18	1.18	111	111	0.96	1.18	1.18	86	86
Bacterial pneumonia (organism specified)	Respiratory system	Women	0.98	1.12	0.86	0.82	NA	0.98	1.12	1.12	173	173	NA	NA	NA	NA	NA
Bacterial pneumonia (organism specified)	Respiratory system	Men	0.99	1.11	0.88	0.85	NA	0.99	1.11	1.11	242	242	NA	NA	NA	NA	NA
Pneumonia due to other infectious organisms, not elsewhere classified	Respiratory system	Women	1.01	1.15	0.89	0.86	0.88	1.02	1.27	1.27	71	71	1	1.17	1.17	146	146
Pneumonia due to other infectious organisms, not elsewhere classified	Respiratory system	Men	0.95	1.08	0.83	0.43	0.75	0.98	1.22	1.22	65	65	0.93	1.1	1.1	120	120
Pneumonia, organism unsepcified	Respiratory system	Women	1.02	1.06	0.98	0.31	0.98	1.02	1.07	1.07	1424	1424	1.02	1.09	1.09	813	813
Pneumonia, organism unsepcified	Respiratory system	Men	0.99	1.02	0.96	0.41	0.44	0.98	1.02	1.02	2575	2575	1.02	1.11	1.11	455	455
Acute bronchitis	Respiratory system	Men	0.96	1.05	0.89	0.42	NA	0.96	1.05	1.05	425	425	NA	NA	NA	NA	NA
Unspecified acute lower respiratory infection	Respiratory system	Women	1.03	1.1	0.96	0.43	0.37	1.06	1.16	1.16	360	360	1	1.09	1.09	372	372
Unspecified acute lower respiratory infection	Respiratory system	Men	1.01	1.05	0.97	0.53	0.94	1.01	1.05	1.05	1971	1971	1.02	1.2	1.2	122	122
Vasomotor and allergic rhinitis	Respiratory system	Women	0.99	1.05	0.94	0.83	0.6	1	1.07	1.07	760	760	0.96	1.09	1.09	229	229
Vasomotor and allergic rhinitis	Respiratory system	Men	1	1.06	0.95	0.92	0.72	1.01	1.07	1.07	925	925	0.98	1.12	1.12	184	184
Chronic rhinitsi, nasopharyngitis and pharyngitis	Respiratory system	Women	0.96	1.17	0.78	0.66	NA	0.96	1.17	1.17	78	78	NA	NA	NA	NA	NA
Chronic rhinitsi, nasopharyngitis and pharyngitis	Respiratory system	Men	0.97	1.27	0.74	0.84	NA	0.97	1.27	1.27	49	49	NA	NA	NA	NA	NA
Chronic sinusitis	Respiratory system	Women	1.02	1.08	0.96	0.56	0.36	1.03	1.11	1.11	669	669	0.96	1.11	1.11	159	159
Chronic sinusitis	Respiratory system	Men	0.97	1.04	0.91	0.44	0.32	0.96	1.03	1.03	571	571	1.06	1.27	1.27	108	108
Nasal polyp	Respiratory system	Women	1.01	1.14	0.9	0.84	0.31	0.95	1.13	1.13	101	101	1.07	1.26	1.26	135	135
Nasal polyp	Respiratory system	Men	0.97	1.11	0.85	0.67	0.61	1	1.21	1.21	90	90	0.94	1.13	1.13	94	94
Diseases of vocal cords and larynx+other diseases of upper respiratory tract, no elsewhere classified	Respiratory system	Women	1	1.07	0.92	0.9	0.54	1.02	1.14	1.14	275	275	0.97	1.08	1.08	337	337
Diseases of vocal cords and larynx+other diseases of upper respiratory tract, no elsewhere classified	Respiratory system	Men	1.02	1.12	0.93	0.62	0.58	1	1.14	1.14	193	193	1.05	1.19	1.19	234	234
Deviated nasal septum	Respiratory system	Women	1.02	1.09	0.96	0.5	0.85	1.03	1.15	1.15	321	321	1.02	1.11	1.11	467	467
Deviated nasal septum	Respiratory system	Men	1.01	1.05	0.97	0.58	0.36	0.98	1.06	1.06	680	680	1.03	1.08	1.08	1322	1322
Chronic diseases of tonsils and adenoids	Respiratory system	Women	1.02	1.03	1	0.02	0.78	1.01	1.03	1.03	12077	12077	1.02	1.04	1.04	6795	6795
Chronic diseases of tonsils and adenoids	Respiratory system	Men	1	1.02	0.98	0.71	0.74	1	1.02	1.02	5915	5915	1.01	1.05	1.05	2664	2664
Peritonsillar abscess	Respiratory system	Women	1	1.04	0.97	0.89	0.87	1	1.05	1.05	1447	1447	1	1.05	1.05	1127	1127
Peritonsillar abscess	Respiratory system	Men	0.98	1.02	0.94	0.31	0.57	0.97	1.02	1.02	1226	1226	0.99	1.07	1.07	690	690
Bronchitis, not specified as acute or chronic	Respiratory system	Women	0.98	1.09	0.89	0.76	0.53	1	1.13	1.13	225	225	0.94	1.13	1.13	94	94
Bronchitis, not specified as acute or chronic	Respiratory system	Men	0.98	1.05	0.92	0.59	0.84	0.98	1.05	1.05	756	756	1.02	1.41	1.41	33	33
Other insterstitial pulmonary diseases	Respiratory system	Men	1.07	1.35	0.85	0.54	NA	1.07	1.35	1.35	58	58	NA	NA	NA	NA	NA
Pneumothorax	Respiratory system	Women	0.97	1.12	0.84	0.67	0.5	0.9	1.16	1.16	55	55	1	1.2	1.2	109	109
Pneumothorax	Respiratory system	Men	1	1.1	0.91	1	0.34	1.06	1.24	1.24	146	146	0.96	1.09	1.09	233	233
Other pleural conditions	Respiratory system	Women	1.02	1.23	0.85	0.83	NA	NA	NA	NA	NA	NA	1.02	1.23	1.23	106	106
Other pleural conditions	Respiratory system	Men	1.03	1.33	0.8	0.79	NA	NA	NA	NA	NA	NA	1.03	1.33	1.33	59	59
Other respiratory disorders and diseases	Respiratory system	Women	1.06	1.24	0.9	0.5	0.64	1.03	1.25	1.25	82	82	1.11	1.46	1.46	46	46
Other respiratory disorders and diseases	Respiratory system	Men	0.91	1.11	0.75	0.35	0.88	0.92	1.19	1.19	52	52	0.9	1.21	1.21	39	39
Oesophagitis	Digestive system	Men	1.2	1.72	0.84	0.32	NA	NA	NA	NA	NA	NA	1.2	1.72	1.72	31	31
Gastro-oesophageal reflux disease	Digestive system	Women	1.09	1.45	0.82	0.55	NA	NA	NA	NA	NA	NA	1.09	1.45	1.45	46	46
Gastro-oesophageal reflux disease	Digestive system	Men	1.16	1.44	0.94	0.18	0.63	1.22	1.62	1.62	38	38	1.09	1.51	1.51	39	39
Other diseases of oesophagus	Digestive system	Men	0.89	1.06	0.75	0.21	0.49	0.95	1.21	1.21	57	57	0.84	1.08	1.08	53	53
Acute gastritis	Digestive system	Women	1.02	1.13	0.92	0.71	0.74	0.99	1.2	1.2	85	85	1.03	1.16	1.16	234	234
Acute gastritis	Digestive system	Men	0.96	1.04	0.88	0.34	0.71	0.97	1.08	1.08	314	314	0.94	1.08	1.08	173	173
Chronic gastritis	Digestive system	Men	0.9	1.26	0.65	0.56	NA	0.9	1.26	1.26	31	31	NA	NA	NA	NA	NA
Other gastritis (incl. Duodenitis)	Digestive system	Women	0.98	1.1	0.86	0.68	0.52	0.92	1.13	1.13	78	78	1	1.17	1.17	145	145
Other gastritis (incl. Duodenitis)	Digestive system	Men	0.98	1.08	0.89	0.72	0.61	1	1.12	1.12	250	250	0.94	1.14	1.14	85	85
Functional dyspepsia	Digestive system	Women	1.06	1.28	0.87	0.57	1	NA	NA	NA	NA	NA	NA	NA	NA	NA	NA
Other diseases of stomach and duodenum	Digestive system	Women	1.09	1.28	0.93	0.27	0.99	1.09	1.33	1.33	88	88	1.09	1.44	1.44	51	51
Other diseases of stomach and duodenum	Digestive system	Men	0.93	1.13	0.77	0.47	NA	0.93	1.13	1.13	85	85	NA	NA	NA	NA	NA
Acute appendicitis	Digestive system	Women	1.01	1.03	1	0.14	0.11	1	1.02	1.02	5301	5301	1.02	1.05	1.05	7231	7231
Acute appendicitis	Digestive system	Men	1.01	1.03	0.99	0.37	0.87	1.01	1.04	1.04	4156	4156	1.01	1.03	1.03	5028	5028
Other appendicitis	Digestive system	Women	1	1.06	0.95	0.85	0.94	1	1.07	1.07	880	880	1.01	1.12	1.12	321	321
Other appendicitis	Digestive system	Men	1.02	1.09	0.95	0.59	0.68	1.01	1.09	1.09	589	589	1.05	1.23	1.23	136	136
Other diseases of appendix	Digestive system	Women	1.05	1.27	0.87	0.61	NA	1.05	1.27	1.27	87	87	NA	NA	NA	NA	NA
Inguinal hernia	Digestive system	Women	1.03	1.08	0.98	0.2	0.33	1.05	1.12	1.12	831	831	1	1.08	1.08	506	506
Inguinal hernia	Digestive system	Men	0.98	1.01	0.95	0.18	0.97	0.98	1.02	1.02	1868	1868	0.98	1.03	1.03	1229	1229
Umbilical hernia	Digestive system	Men	0.89	1.18	0.67	0.42	NA	0.89	1.18	1.18	43	43	NA	NA	NA	NA	NA
Ventral hernia	Digestive system	Men	0.98	1.16	0.84	0.85	0.77	1.01	1.27	1.27	68	68	0.96	1.21	1.21	65	65
Ulcerative colitis	Digestive system	Women	0.94	1.01	0.87	0.11	0.57	0.92	1.02	1.02	302	302	0.96	1.06	1.06	346	346
Ulcerative colitis	Digestive system	Men	1.02	1.11	0.94	0.66	0.12	1.09	1.23	1.23	232	232	0.96	1.07	1.07	275	275
Other noninfective gastroenteritis and colitis	Digestive system	Women	0.98	1.07	0.9	0.64	0.5	0.92	1.12	1.12	92	92	0.99	1.09	1.09	424	424
Other noninfective gastroenteritis and colitis	Digestive system	Men	0.99	1.09	0.9	0.82	0.42	1.03	1.19	1.19	167	167	0.95	1.09	1.09	211	211
Paralytic ileus	Digestive system	Women	1.1	1.45	0.84	0.49	NA	NA	NA	NA	NA	NA	1.1	1.46	1.46	47	47
Paralytic ileus	Digestive system	Men	1.13	1.5	0.86	0.38	NA	NA	NA	NA	NA	NA	1.13	1.5	1.5	45	45
Other or unspecified ileus, impaction or obstruction	Digestive system	Women	1.01	1.12	0.91	0.85	0.24	1.09	1.3	1.3	108	108	0.96	1.1	1.1	194	194
Other or unspecified ileus, impaction or obstruction	Digestive system	Men	1	1.11	0.89	0.92	0.87	0.98	1.16	1.16	113	113	1	1.17	1.17	147	147
Intestinal adhesions without obstruction	Digestive system	Women	1.03	1.16	0.91	0.64	0.45	1.09	1.31	1.31	90	90	0.99	1.15	1.15	150	150
Intestinal adhesions without obstruction	Digestive system	Men	0.99	1.14	0.87	0.92	0.34	0.92	1.13	1.13	74	74	1.05	1.27	1.27	105	105
Irritable bowel syndrome	Digestive system	Women	1.05	1.2	0.92	0.51	0.86	1.06	1.34	1.34	64	64	1.04	1.22	1.22	144	144
Irritable bowel syndrome	Digestive system	Men	1.02	1.23	0.84	0.85	0.48	0.98	1.22	1.22	67	67	1.13	1.62	1.62	30	30
Other functional intestinal disroders	Digestive system	Women	1	1.06	0.93	0.91	0.56	0.97	1.08	1.08	318	318	1.01	1.11	1.11	410	410
Other functional intestinal disroders	Digestive system	Men	1.02	1.11	0.93	0.73	0.68	1.03	1.14	1.14	298	298	0.98	1.17	1.17	117	117
Fissure and fistula of anal and rectal regions	Digestive system	Women	0.99	1.09	0.9	0.8	0.4	0.92	1.06	1.06	183	183	NA	NA	NA	NA	NA
Fissure and fistula of anal and rectal regions	Digestive system	Men	1.03	1.16	0.92	0.62	0.84	1.04	1.21	1.21	156	156	1.01	1.23	1.23	101	101
Abscess of anal and rectal regions	Digestive system	Women	1.04	1.27	0.85	0.7	0.6	0.98	1.32	1.32	38	38	1.09	1.42	1.42	58	58
Abscess of anal and rectal regions	Digestive system	Men	1.03	1.24	0.85	0.78	0.81	1.01	1.27	1.27	72	72	1.06	1.47	1.47	37	37
Other diseases of anus and rectum	Digestive system	Women	0.88	1.21	0.63	0.43	NA	NA	NA	NA	NA	NA	0.88	1.21	1.21	39	39
Other diseases of intestine	Digestive system	Women	0.92	1.03	0.82	0.16	0.44	0.89	1.03	1.03	164	164	0.98	1.18	1.18	97	97
Other diseases of intestine	Digestive system	Men	1.09	1.24	0.96	0.17	0.53	1.13	1.34	1.34	115	115	1.04	1.27	1.27	92	92
Haemmorrhoids and perianal venous thrombosis	Digestive system	Women	1.01	1.2	0.86	0.89	0.61	1.05	1.3	1.3	71	71	0.96	1.25	1.25	51	51
Haemmorrhoids and perianal venous thrombosis	Digestive system	Men	1	1.12	0.9	0.95	0.33	0.97	1.11	1.11	204	204	1.1	1.37	1.37	77	77
Acute peritonitis	Digestive system	Women	1.05	1.27	0.87	0.59	0.46	1.14	1.51	1.51	39	39	0.99	1.27	1.27	56	56
Acute peritonitis	Digestive system	Men	1.03	1.31	0.81	0.8	NA	NA	NA	NA	NA	NA	1.03	1.31	1.31	65	65
Other diseases of peritoneum	Digestive system	Women	0.93	1.06	0.81	0.29	0.32	0.9	1.04	1.04	145	145	1.05	1.4	1.4	45	45
Other diseases of peritoneum	Digestive system	Men	1.11	1.3	0.96	0.16	0.95	1.12	1.33	1.33	107	107	1.1	1.51	1.51	39	39
Other diseases of liver	Digestive system	Women	0.91	1.08	0.76	0.28	0.99	0.92	1.19	1.19	48	48	NA	NA	NA	NA	NA
Other diseases of liver	Digestive system	Men	0.99	1.21	0.8	0.89	0.9	1	1.38	1.38	35	35	0.98	1.27	1.27	46	46
Cholelithiasis	Digestive system	Women	0.99	1.03	0.94	0.61	0.98	1	1.09	1.09	445	445	NA	NA	NA	NA	NA
Cholelithiasis	Digestive system	Men	0.97	1.14	0.83	0.75	0.34	1.05	1.32	1.32	64	64	0.9	1.13	1.13	77	77
Chlocystitis	Digestive system	Women	0.96	1.06	0.86	0.39	0.9	0.92	1.13	1.13	87	87	NA	NA	NA	NA	NA
Acute pancreatis (for exclusion)	Digestive system	Women	1.07	1.32	0.87	0.53	NA	1.07	1.32	1.32	74	74	NA	NA	NA	NA	NA
Acute pancreatis (for exclusion)	Digestive system	Men	0.94	1.11	0.79	0.45	NA	0.94	1.11	1.11	110	110	NA	NA	NA	NA	NA
Coeliac disease	Digestive system	Women	1.05	1.31	0.84	0.69	1	NA	NA	NA	NA	NA	NA	NA	NA	NA	NA
Intestinal malabsorbtion	Digestive system	Women	0.98	1.15	0.83	0.77	0.45	1.02	1.24	1.24	80	80	0.89	1.19	1.19	42	42
Impetigo	Skin and subcutaneous tissue	Women	0.98	1.1	0.88	0.77	0.8	0.97	1.11	1.11	174	174	1	1.23	1.23	76	76
Impetigo	Skin and subcutaneous tissue	Men	1.03	1.16	0.91	0.64	0.47	1.05	1.19	1.19	198	198	0.92	1.28	1.28	32	32
Cutaneous abscess, furuncle and carbuncle	Skin and subcutaneous tissue	Women	1	1.14	0.87	0.96	0.31	0.92	1.13	1.13	82	82	1.06	1.28	1.28	105	105
Cutaneous abscess, furuncle and carbuncle	Skin and subcutaneous tissue	Men	1	1.1	0.92	0.92	0.67	0.99	1.11	1.11	235	235	1.03	1.22	1.22	128	128
Cellulitis	Skin and subcutaneous tissue	Women	0.98	1.08	0.88	0.67	0.21	0.9	1.06	1.06	123	123	1.03	1.17	1.17	216	216
Cellulitis	Skin and subcutaneous tissue	Men	1.02	1.09	0.96	0.5	0.08	1.06	1.14	1.14	606	606	0.93	1.05	1.05	248	248
Acute lymphadenitis	Skin and subcutaneous tissue	Women	1	1.1	0.91	0.95	0.5	0.97	1.11	1.11	179	179	1.04	1.19	1.19	172	172
Acute lymphadenitis	Skin and subcutaneous tissue	Men	1	1.1	0.91	0.99	0.93	1	1.13	1.13	229	229	1	1.18	1.18	115	115
Pilonidal cyst	Skin and subcutaneous tissue	Women	0.97	1.07	0.88	0.59	0.54	0.94	1.09	1.09	150	150	1	1.13	1.13	226	226
Pilonidal cyst	Skin and subcutaneous tissue	Men	0.95	1.05	0.85	0.32	0.26	0.88	1.04	1.04	141	141	1	1.15	1.15	180	180
Pyoderma	Skin and subcutaneous tissue	Men	1.03	1.33	0.8	0.81	NA	1.03	1.33	1.33	54	54	NA	NA	NA	NA	NA
Other and unspecified local infections of skin and subcutaneous tissue	Skin and subcutaneous tissue	Men	1.01	1.26	0.81	0.93	NA	1.01	1.26	1.26	60	60	NA	NA	NA	NA	NA
Atopic dermatitis	Skin and subcutaneous tissue	Women	1.03	1.07	0.98	0.2	0.81	1.02	1.08	1.08	1276	1276	1.04	1.13	1.13	500	500
Atopic dermatitis	Skin and subcutaneous tissue	Men	0.98	1.04	0.93	0.55	0.93	0.98	1.04	1.04	951	951	0.98	1.14	1.14	141	141
Seborrhoeic dermatitis	Skin and subcutaneous tissue	Men	0.9	1.14	0.71	0.37	NA	0.9	1.14	1.14	65	65	NA	NA	NA	NA	NA
Other contact dermatitis	Skin and subcutaneous tissue	Women	1.02	1.23	0.85	0.81	NA	1.02	1.23	1.23	107	107	NA	NA	NA	NA	NA
Other contact dermatitis	Skin and subcutaneous tissue	Men	1	1.19	0.84	0.98	NA	1	1.19	1.19	116	116	NA	NA	NA	NA	NA
Pruritus	Skin and subcutaneous tissue	Women	0.89	1.25	0.63	0.49	NA	NA	NA	NA	NA	NA	0.89	1.25	1.25	33	33
Other and unspecified dermatitis	Skin and subcutaneous tissue	Women	0.96	1.07	0.87	0.5	0.29	0.93	1.05	1.05	207	207	1.04	1.24	1.24	124	124
Other and unspecified dermatitis	Skin and subcutaneous tissue	Men	1.05	1.16	0.95	0.38	0.47	1.03	1.15	1.15	264	264	1.14	1.48	1.48	48	48
Psoriasis vulgaris	Skin and subcutaneous tissue	Women	1.02	1.38	0.75	0.91	NA	NA	NA	NA	NA	NA	1.02	1.38	1.38	41	41
Other and unspecified psoriasis	Skin and subcutaneous tissue	Women	0.96	1.07	0.86	0.47	0.84	0.95	1.09	1.09	159	159	0.97	1.16	1.16	112	112
Other and unspecified psoriasis	Skin and subcutaneous tissue	Men	1.03	1.2	0.88	0.73	0.91	1.02	1.23	1.23	100	100	1.04	1.4	1.4	38	38
Allergic urticaria	Skin and subcutaneous tissue	Women	1.11	1.32	0.94	0.22	0.73	0.99	1.38	1.38	32	32	NA	NA	NA	NA	NA
Other and unspecified urticaria	Skin and subcutaneous tissue	Women	1.01	1.06	0.96	0.72	1	1.01	1.1	1.1	392	392	NA	NA	NA	NA	NA
Other and unspecified urticaria	Skin and subcutaneous tissue	Men	1.03	1.1	0.96	0.46	0.38	1.05	1.15	1.15	406	406	0.98	1.1	1.1	258	258
Erythema nodosum	Skin and subcutaneous tissue	Women	1.03	1.21	0.88	0.68	0.1	0.94	1.14	1.14	85	85	1.23	1.6	1.6	53	53
Other and unspecified acute skin changes due to ultraviolet radiation	Skin and subcutaneous tissue	Women	0.96	1.14	0.81	0.67	NA	0.96	1.14	1.14	114	114	NA	NA	NA	NA	NA
Other and unspecified acute skin changes due to ultraviolet radiation	Skin and subcutaneous tissue	Men	1.02	1.2	0.87	0.78	NA	1.02	1.2	1.2	138	138	NA	NA	NA	NA	NA
Ingrowing nail	Skin and subcutaneous tissue	Men	0.99	1.14	0.86	0.91	NA	0.99	1.14	1.14	181	181	NA	NA	NA	NA	NA
Acne vulgaris	Skin and subcutaneous tissue	Women	1.01	1.2	0.84	0.94	1	1.01	1.27	1.27	62	62	1.01	1.33	1.33	48	48
Acne vulgaris	Skin and subcutaneous tissue	Men	1.03	1.19	0.89	0.72	NA	1.03	1.19	1.19	151	151	NA	NA	NA	NA	NA
Follicular cysts of skin and subcutaneous tissue	Skin and subcutaneous tissue	Women	1	1.23	0.82	0.97	0.74	1.04	1.39	1.39	46	46	0.97	1.3	1.3	46	46
Follicular cysts of skin and subcutaneous tissue	Skin and subcutaneous tissue	Men	0.98	1.2	0.8	0.83	NA	0.98	1.2	1.2	87	87	NA	NA	NA	NA	NA
Corns and callosities	Skin and subcutaneous tissue	Men	1.07	1.26	0.91	0.41	NA	1.07	1.26	1.26	127	127	NA	NA	NA	NA	NA
Scar conditions and fibrosis of skin	Skin and subcutaneous tissue	Women	1.02	1.14	0.91	0.72	0.89	0.97	1.24	1.24	52	52	NA	NA	NA	NA	NA
Scar conditions and fibrosis of skin	Skin and subcutaneous tissue	Men	1	1.34	0.74	1	NA	NA	NA	NA	NA	NA	1	1.34	1.34	42	42
Hypertrophic scar	Skin and subcutaneous tissue	Women	0.91	1.08	0.76	0.28	0.5	0.86	1.09	1.09	57	57	0.97	1.24	1.24	58	58
Other and unspecified disorders of skin and subcutaneous tissue	Skin and subcutaneous tissue	Women	1.08	1.25	0.94	0.28	0.81	1.01	1.3	1.3	47	47	NA	NA	NA	NA	NA
Other and unspecified disorders of skin and subcutaneous tissue	Skin and subcutaneous tissue	Men	0.9	1.11	0.73	0.32	0.49	0.96	1.25	1.25	47	47	0.82	1.14	1.14	30	30
Pyogenic arthritis	Musculoskeletal system	Women	1	1.18	0.86	0.97	0.86	0.99	1.23	1.23	68	68	1.02	1.29	1.29	64	64
Pyogenic arthritis	Musculoskeletal system	Men	0.98	1.13	0.86	0.81	0.41	1.06	1.34	1.34	62	62	0.94	1.12	1.12	120	120
Reactive arthropathies	Musculoskeletal system	Women	1.04	1.18	0.92	0.56	0.49	1.08	1.29	1.29	114	114	0.99	1.19	1.19	105	105
Reactive arthropathies	Musculoskeletal system	Men	1	1.14	0.88	1	0.68	0.98	1.15	1.15	135	135	1.04	1.33	1.33	59	59
Polyarthropathies	Musculoskeletal system	Women	0.91	1.15	0.72	0.43	0.58	0.85	1.2	1.2	37	37	0.96	1.31	1.31	47	47
Other/unspecified seropositive rheumatoid arthritis	Musculoskeletal system	Women	0.88	1.2	0.64	0.41	NA	0.88	1.2	1.2	39	39	NA	NA	NA	NA	NA
Juvenile idiopathic arthritis	Musculoskeletal system	Women	0.92	1.02	0.84	0.12	0.98	0.92	1.05	1.05	195	195	0.93	1.08	1.08	142	142
Juvenile idiopathic arthritis	Musculoskeletal system	Men	1.13	1.4	0.92	0.25	NA	1.13	1.4	1.4	71	71	NA	NA	NA	NA	NA
Other juvenile arthritis	Musculoskeletal system	Women	0.84	1.03	0.68	0.09	0.95	0.83	1.12	1.12	37	37	0.84	1.12	1.12	46	46
Monoarthritis, not elsewhere classified	Musculoskeletal system	Women	0.97	1.09	0.87	0.66	0.8	0.99	1.18	1.18	105	105	0.96	1.12	1.12	147	147
Monoarthritis, not elsewhere classified	Musculoskeletal system	Men	1.03	1.17	0.91	0.67	0.44	0.97	1.18	1.18	90	90	1.07	1.26	1.26	129	129
Ohter specific/unspecified arthritis	Musculoskeletal system	Women	1.03	1.19	0.9	0.67	0.96	1.01	1.25	1.25	74	74	NA	NA	NA	NA	NA
Ohter specific/unspecified arthritis	Musculoskeletal system	Men	0.94	1.1	0.8	0.42	0.88	0.93	1.12	1.12	86	86	0.96	1.31	1.31	38	38
Coxarthrosis,	Musculoskeletal system	Women	0.98	1.39	0.69	0.92	NA	NA	NA	NA	NA	NA	0.98	1.39	1.39	30	30
Coxarthrosis,	Musculoskeletal system	Men	1.01	1.41	0.72	0.95	NA	NA	NA	NA	NA	NA	1.01	1.41	1.41	34	34
Gonarthrosis	Musculoskeletal system	Women	0.97	1.18	0.8	0.77	0.88	0.98	1.31	1.31	48	48	0.96	1.26	1.26	48	48
Gonarthrosis	Musculoskeletal system	Men	1	1.16	0.86	0.99	0.83	1.01	1.21	1.21	109	109	0.98	1.29	1.29	51	51
Other arthrosis	Musculoskeletal system	Women	1	1.23	0.82	0.96	0.92	1.02	1.39	1.39	36	36	1	1.3	1.3	52	52
Other arthrosis	Musculoskeletal system	Men	1.01	1.22	0.84	0.87	0.69	1.05	1.35	1.35	46	46	0.97	1.28	1.28	49	49
Other joint disorders	Musculoskeletal system	Women	1.02	1.11	0.92	0.74	0.82	1	1.15	1.15	220	220	1.03	1.17	1.17	250	250
Other joint disorders	Musculoskeletal system	Men	1.03	1.21	0.87	0.75	0.73	1	1.26	1.26	77	77	1.06	1.34	1.34	77	77
Hallux valgus (acquired)	Musculoskeletal system	Women	0.99	1.06	0.92	0.76	0.76	0.98	1.07	1.07	414	414	1	1.13	1.13	247	247
Hallux valgus (acquired)	Musculoskeletal system	Men	0.93	1.13	0.77	0.46	NA	0.93	1.13	1.13	87	87	NA	NA	NA	NA	NA
Flat foot [pes planus] (acquired)	Musculoskeletal system	Men	1.1	1.46	0.83	0.51	NA	1.1	1.46	1.46	40	40	NA	NA	NA	NA	NA
Other specified acquired deformities of limbs	Musculoskeletal system	Women	1.04	1.16	0.94	0.44	0.84	1.03	1.18	1.18	174	174	1.06	1.28	1.28	97	97
Other specified acquired deformities of limbs	Musculoskeletal system	Men	0.98	1.15	0.84	0.82	0.76	0.96	1.17	1.17	95	95	1.02	1.33	1.33	47	47
Other disorders of patella	Musculoskeletal system	Women	1.02	1.12	0.93	0.66	0.68	1.04	1.17	1.17	252	252	1	1.16	1.16	154	154
Other disorders of patella	Musculoskeletal system	Men	1	1.15	0.87	0.99	0.79	1.01	1.18	1.18	138	138	0.97	1.28	1.28	44	44
Meniscus derangement	Musculoskeletal system	Women	1.01	1.12	0.91	0.89	0.88	1	1.15	1.15	180	180	1.02	1.19	1.19	156	156
Meniscus derangement	Musculoskeletal system	Men	1.03	1.12	0.94	0.55	0.88	1.02	1.14	1.14	300	300	1.03	1.19	1.19	190	190
Internar derangement of knee	Musculoskeletal system	Women	1.01	1.06	0.97	0.53	0.84	1.01	1.08	1.08	671	671	1.02	1.08	1.08	1117	1117
Internar derangement of knee	Musculoskeletal system	Men	1	1.04	0.96	0.97	0.95	1	1.05	1.05	1224	1224	1	1.05	1.05	1369	1369
Loose body in joint	Musculoskeletal system	Men	1.02	1.15	0.91	0.71	0.46	0.96	1.17	1.17	92	92	1.06	1.22	1.22	164	164
Other articular cartilage disorders	Musculoskeletal system	Women	0.99	1.14	0.86	0.89	0.18	0.91	1.1	1.1	97	97	1.1	1.36	1.36	80	80
Other articular cartilage disorders	Musculoskeletal system	Men	1	1.12	0.89	0.98	0.65	1.03	1.21	1.21	125	125	0.97	1.14	1.14	140	140
Other specific joint derangements/joint disorders	Musculoskeletal system	Women	1.04	1.16	0.93	0.53	0.54	1.06	1.21	1.21	204	204	0.98	1.2	1.2	99	99
Other specific joint derangements/joint disorders	Musculoskeletal system	Men	0.93	1.05	0.82	0.24	0.85	0.92	1.06	1.06	162	162	0.95	1.23	1.23	57	57
Pathological/recurrent dislocation and subluxation of joint, not elsewhere classified	Musculoskeletal system	Women	1.03	1.15	0.93	0.54	0.63	1.01	1.17	1.17	157	157	1.07	1.26	1.26	122	122
Pathological/recurrent dislocation and subluxation of joint, not elsewhere classified	Musculoskeletal system	Men	0.95	1.1	0.82	0.46	0.68	0.92	1.11	1.11	87	87	0.98	1.25	1.25	64	64
Recurrent dislocation and subluxation of joint	Musculoskeletal system	Women	1.02	1.12	0.93	0.64	0.28	1.08	1.24	1.24	189	189	0.98	1.1	1.1	233	233
Recurrent dislocation and subluxation of joint	Musculoskeletal system	Men	1.03	1.16	0.92	0.58	0.7	1.01	1.2	1.2	124	124	1.06	1.25	1.25	131	131
Systemic lupus erythematosus	Musculoskeletal system	Women	0.78	1.09	0.57	0.15	NA	NA	NA	NA	NA	NA	0.78	1.09	1.09	33	33
Other specified/unspecified systemic involvement of connective tissue	Musculoskeletal system	Women	0.94	1.15	0.77	0.56	0.78	0.97	1.32	1.32	33	33	0.92	1.2	1.2	52	52
Torticollis	Musculoskeletal system	Women	1.04	1.24	0.88	0.65	0.74	1.06	1.32	1.32	72	72	1	1.33	1.33	43	43
Torticollis	Musculoskeletal system	Men	1.04	1.3	0.84	0.72	NA	1.04	1.3	1.3	59	59	NA	NA	NA	NA	NA
Other specified/unsepecified deforming dorsopathies	Musculoskeletal system	Women	0.97	1.03	0.92	0.3	0.77	0.98	1.09	1.09	305	305	0.97	1.03	1.03	805	805
Other specified/unsepecified deforming dorsopathies	Musculoskeletal system	Men	0.88	1.03	0.76	0.11	0.43	0.94	1.16	1.16	70	70	0.83	1.03	1.03	68	68
Ankylosing spondylitis	Musculoskeletal system	Women	1.07	1.51	0.76	0.7	NA	1.07	1.51	1.51	33	33	NA	NA	NA	NA	NA
Ankylosing spondylitis	Musculoskeletal system	Men	1.03	1.31	0.81	0.81	NA	1.03	1.31	1.31	66	66	NA	NA	NA	NA	NA
Spondyloarthritis	Musculoskeletal system	Women	1.06	1.39	0.81	0.66	NA	1.06	1.39	1.39	52	52	NA	NA	NA	NA	NA
Spondyloarthritis	Musculoskeletal system	Men	1.05	1.28	0.87	0.58	NA	1.05	1.28	1.28	101	101	NA	NA	NA	NA	NA
Cervical disc disorders	Musculoskeletal system	Women	1.02	1.22	0.84	0.87	NA	1.02	1.22	1.22	104	104	NA	NA	NA	NA	NA
Cervical disc disorders	Musculoskeletal system	Men	1.05	1.19	0.93	0.39	NA	1.05	1.19	1.19	243	243	NA	NA	NA	NA	NA
Other intervertebral disc disorders	Musculoskeletal system	Women	1.02	1.15	0.91	0.7	0.3	0.96	1.13	1.13	151	151	1.09	1.28	1.28	147	147
Other intervertebral disc disorders	Musculoskeletal system	Men	1	1.08	0.91	0.9	0.78	0.98	1.1	1.1	292	292	1.01	1.15	1.15	206	206
Radiculopathy	Musculoskeletal system	Women	1.03	1.23	0.87	0.71	0.98	1.03	1.29	1.29	61	61	1.03	1.35	1.35	49	49
Radiculopathy	Musculoskeletal system	Men	1	1.14	0.88	0.96	0.42	0.96	1.13	1.13	121	121	1.08	1.34	1.34	74	74
Cervicalgia	Musculoskeletal system	Women	0.95	1.09	0.83	0.49	0.21	1.05	1.3	1.3	76	76	0.88	1.06	1.06	100	100
Cervicalgia	Musculoskeletal system	Men	0.95	1.07	0.85	0.4	0.48	0.93	1.06	1.06	199	199	1.04	1.35	1.35	47	47
Siatica+with lumbago	Musculoskeletal system	Women	1.02	1.21	0.86	0.85	0.69	0.98	1.25	1.25	62	62	1.05	1.35	1.35	61	61
Siatica+with lumbago	Musculoskeletal system	Men	0.97	1.08	0.88	0.61	0.25	1	1.12	1.12	244	244	0.85	1.09	1.09	56	56
Low back pain	Musculoskeletal system	Women	1.1	1.23	0.98	0.12	0.73	1.07	1.3	1.3	98	98	1.11	1.28	1.28	171	171
Low back pain	Musculoskeletal system	Men	1.02	1.09	0.95	0.65	0.72	1.01	1.09	1.09	527	527	1.05	1.25	1.25	118	118
Pain in thoracic spine	Musculoskeletal system	Men	1.05	1.42	0.78	0.76	NA	1.05	1.42	1.42	36	36	NA	NA	NA	NA	NA
Other/unspecified dorsalgia	Musculoskeletal system	Women	0.92	1.04	0.81	0.19	0.26	1	1.2	1.2	98	98	0.86	1.02	1.02	120	120
Other/unspecified dorsalgia	Musculoskeletal system	Men	1	1.1	0.91	1	0.56	0.99	1.1	1.1	303	303	1.07	1.36	1.36	60	60
Other specified disorders of muscle	Musculoskeletal system	Women	1.01	1.2	0.86	0.87	0.7	0.99	1.22	1.22	71	71	1.06	1.42	1.42	44	44
Other specified disorders of muscle	Musculoskeletal system	Men	1.03	1.26	0.84	0.76	NA	1.03	1.26	1.26	75	75	NA	NA	NA	NA	NA
Disorders of synovium and tendon	Musculoskeletal system	Women	1.07	1.3	0.88	0.47	0.93	1.08	1.46	1.46	47	47	1.07	1.38	1.38	64	64
Other/unspecified synovitis and tenosynovitis	Musculoskeletal system	Women	0.99	1.1	0.9	0.88	0.65	0.97	1.11	1.11	191	191	1.02	1.19	1.19	142	142
Other/unspecified synovitis and tenosynovitis	Musculoskeletal system	Men	0.98	1.07	0.89	0.6	0.94	0.98	1.08	1.08	324	324	0.97	1.18	1.18	92	92
Spontaneous rupture of synovium and tendon	Musculoskeletal system	Men	0.94	1.21	0.73	0.62	NA	0.94	1.21	1.21	55	55	NA	NA	NA	NA	NA
Ganglion	Musculoskeletal system	Women	1	1.14	0.88	0.96	0.91	1	1.17	1.17	160	160	0.98	1.28	1.28	55	55
Ganglion	Musculoskeletal system	Men	0.99	1.24	0.78	0.91	NA	0.99	1.24	1.24	68	68	NA	NA	NA	NA	NA
Other bursal cyst	Musculoskeletal system	Women	0.97	1.15	0.83	0.75	NA	0.97	1.15	1.15	139	139	NA	NA	NA	NA	NA
Other bursal cyst	Musculoskeletal system	Men	0.97	1.23	0.77	0.81	NA	0.97	1.23	1.23	64	64	NA	NA	NA	NA	NA
Other bursitis, not elsewhere classified	Musculoskeletal system	Women	1.03	1.1	0.96	0.43	0.53	1.01	1.1	1.1	385	385	1.05	1.16	1.16	352	352
Other bursitis, not elsewhere classified	Musculoskeletal system	Men	0.98	1.05	0.91	0.53	0.93	0.98	1.08	1.08	349	349	0.97	1.09	1.09	256	256
Achilles tendinitis	Musculoskeletal system	Men	1.04	1.45	0.75	0.82	NA	1.04	1.45	1.45	31	31	NA	NA	NA	NA	NA
Other/unspecified enthesopathies, not elsewhere classified	Musculoskeletal system	Women	1.02	1.09	0.95	0.61	0.87	1.01	1.11	1.11	389	389	1.02	1.13	1.13	363	363
Other/unspecified enthesopathies, not elsewhere classified	Musculoskeletal system	Men	0.97	1.04	0.9	0.38	0.84	0.97	1.07	1.07	348	348	0.96	1.08	1.08	251	251
Myalgia	Musculoskeletal system	Women	0.94	1.23	0.71	0.64	NA	NA	NA	NA	NA	NA	0.94	1.23	1.23	50	50
Pain in limb	Musculoskeletal system	Women	1.01	1.36	0.75	0.96	NA	NA	NA	NA	NA	NA	1.01	1.36	1.36	50	50
Other specified/unspecified soft tissue disorders	Musculoskeletal system	Women	0.97	1.17	0.8	0.73	NA	NA	NA	NA	NA	NA	0.97	1.17	1.17	94	94
Osteomyelitis	Musculoskeletal system	Women	1.01	1.13	0.9	0.82	0.94	1.02	1.26	1.26	71	71	1.01	1.16	1.16	195	195
Osteomyelitis	Musculoskeletal system	Men	1	1.14	0.88	0.95	0.64	0.96	1.2	1.2	66	66	1.03	1.21	1.21	136	136
Other specified/unspecified disorders of bone/cartilage	Musculoskeletal system	Women	1.05	1.22	0.91	0.47	0.26	0.96	1.19	1.19	76	76	1.13	1.37	1.37	88	88
Other specified/unspecified disorders of bone/cartilage	Musculoskeletal system	Men	0.99	1.08	0.92	0.88	0.83	1	1.09	1.09	415	415	0.97	1.2	1.2	72	72
Juvenile osteochondrosis	Musculoskeletal system	Men	1.15	1.35	0.97	0.11	NA	1.15	1.35	1.35	119	119	NA	NA	NA	NA	NA
Other osteochondropathies	Musculoskeletal system	Women	1.04	1.12	0.97	0.29	0.97	1.04	1.14	1.14	405	405	1.04	1.19	1.19	190	190
Other osteochondropathies	Musculoskeletal system	Men	0.98	1.05	0.92	0.58	0.91	0.98	1.05	1.05	590	590	0.99	1.13	1.13	195	195
Other acquired deformities of musculoskeletal system and connective tissue	Musculoskeletal system	Women	1.06	1.17	0.96	0.26	0.94	1.06	1.2	1.2	202	202	1.05	1.25	1.25	118	118
Other acquired deformities of musculoskeletal system and connective tissue	Musculoskeletal system	Men	0.99	1.14	0.86	0.86	0.77	0.97	1.16	1.16	114	114	1.02	1.3	1.3	59	59
Acute nephritic syndrome	Genitourinary system	Women	1.06	1.21	0.94	0.35	0.57	1.1	1.32	1.32	100	100	1.02	1.23	1.23	99	99
Acute nephritic syndrome	Genitourinary system	Men	1.02	1.14	0.91	0.77	0.22	1.09	1.27	1.27	126	126	0.95	1.11	1.11	134	134
Chronic nephritic syndrome	Genitourinary system	Women	0.94	1.29	0.69	0.71	NA	0.94	1.29	1.29	39	39	NA	NA	NA	NA	NA
Chronic nephritic syndrome	Genitourinary system	Men	0.86	1.11	0.67	0.25	NA	0.86	1.11	1.11	51	51	NA	NA	NA	NA	NA
Unspesified nephritic syndrome	Genitourinary system	Women	0.93	1.17	0.74	0.54	NA	0.93	1.17	1.17	62	62	NA	NA	NA	NA	NA
Unspesified nephritic syndrome	Genitourinary system	Men	1.1	1.38	0.88	0.41	NA	1.1	1.38	1.38	66	66	NA	NA	NA	NA	NA
Acute tubulo-interstitial nephritis	Genitourinary system	Women	1.01	1.04	0.99	0.26	0.48	1	1.04	1.04	2197	2197	NA	NA	NA	NA	NA
Acute tubulo-interstitial nephritis	Genitourinary system	Men	0.98	1.12	0.85	0.73	0.22	0.9	1.09	1.09	81	81	1.07	1.32	1.32	78	78
Chronic tubulo-interstitial nephritis	Genitourinary system	Women	0.98	1.06	0.9	0.61	0.56	0.97	1.06	1.06	410	410	1.03	1.25	1.25	87	87
Chronic tubulo-interstitial nephritis	Genitourinary system	Men	1.04	1.47	0.74	0.82	NA	1.04	1.47	1.47	31	31	NA	NA	NA	NA	NA
Tubulo-interstitial nephritis, not spesified as acute or chronic	Genitourinary system	Women	1.01	1.1	0.94	0.72	1	1.02	1.11	1.11	358	358	NA	NA	NA	NA	NA
Hydronephrosis	Genitourinary system	Women	0.94	1.09	0.82	0.43	0.64	0.9	1.13	1.13	67	67	0.97	1.17	1.17	93	93
Hydronephrosis	Genitourinary system	Men	0.92	1.09	0.77	0.35	0.71	0.96	1.27	1.27	46	46	0.9	1.12	1.12	71	71
Other obstructive and reflux uropathy	Genitourinary system	Women	0.96	1.04	0.88	0.27	0.84	0.94	1.09	1.09	170	170	0.96	1.06	1.06	328	328
Other renal tubulo-interstitial diseases	Genitourinary system	Women	1.02	1.1	0.94	0.71	1	1.02	1.11	1.11	367	367	NA	NA	NA	NA	NA
Calculus of kidney and ureter	Genitourinary system	Women	0.99	1.08	0.91	0.87	0.42	1.05	1.23	1.23	133	133	0.97	1.07	1.07	358	358
Calculus of kidney and ureter	Genitourinary system	Men	1.03	1.13	0.94	0.56	0.75	1.05	1.23	1.23	141	141	1.02	1.14	1.14	271	271
Other specified disorders of kidney and ureter	Genitourinary system	Women	0.96	1.16	0.79	0.64	NA	0.96	1.16	1.16	86	86	NA	NA	NA	NA	NA
Other specified disorders of kidney and ureter	Genitourinary system	Men	1.1	1.31	0.93	0.26	NA	1.1	1.31	1.31	107	107	NA	NA	NA	NA	NA
Cystitis	Genitourinary system	Women	1	1.06	0.93	0.91	0.85	1	1.11	1.11	327	327	0.99	1.08	1.08	497	497
Cystitis	Genitourinary system	Men	1.05	1.39	0.8	0.72	NA	1.05	1.39	1.39	42	42	NA	NA	NA	NA	NA
Other disorders of bladder	Genitourinary system	Women	0.97	1.26	0.75	0.83	NA	NA	NA	NA	NA	NA	0.97	1.26	1.26	53	53
Urehtritis and urethral syndrome	Genitourinary system	Women	0.93	1.09	0.79	0.38	0.77	1.03	1.42	1.42	36	36	NA	NA	NA	NA	NA
Urehtritis and urethral syndrome	Genitourinary system	Men	0.95	1.17	0.78	0.64	NA	0.95	1.17	1.17	85	85	NA	NA	NA	NA	NA
Urethral stricture	Genitourinary system	Men	0.98	1.17	0.82	0.79	0.68	1.02	1.38	1.38	39	39	0.95	1.19	1.19	72	72
Other disorders of urethra and urinary system	Genitourinary system	Women	1.01	1.05	0.98	0.41	1	1.01	1.1	1.1	468	468	NA	NA	NA	NA	NA
Other disorders of urethra and urinary system	Genitourinary system	Men	1.01	1.17	0.87	0.9	0.82	1.03	1.33	1.33	57	57	1	1.2	1.2	100	100
Inflammatory diseases of prostate (prostatitis)	Genitourinary system	Men	1.05	1.17	0.94	0.38	0.78	1.06	1.2	1.2	217	217	1.02	1.29	1.29	67	67
Hydrocele	Genitourinary system	Men	0.97	1.05	0.9	0.51	0.59	1	1.11	1.11	251	251	0.95	1.07	1.07	268	268
Spermatocele	Genitourinary system	Men	1	1.25	0.8	1	0.54	1.06	1.44	1.44	34	34	0.93	1.29	1.29	31	31
Torsion of testis	Genitourinary system	Men	1.01	1.1	0.92	0.88	0.24	1.08	1.26	1.26	148	148	0.97	1.08	1.08	263	263
Orchitis and epididymitis	Genitourinary system	Men	1.01	1.1	0.92	0.83	0.97	1.01	1.15	1.15	202	202	1.01	1.15	1.15	211	211
Redundant prepuce, phimosis and paraphimosis	Genitourinary system	Men	1.01	1.04	0.97	0.7	0.76	1.01	1.05	1.05	1732	1732	1	1.07	1.07	677	677
Other disorders of penis	Genitourinary system	Men	0.99	1.17	0.84	0.9	0.63	1.01	1.22	1.22	90	90	0.92	1.29	1.29	30	30
Other disorders of male genital organs	Genitourinary system	Men	1.01	1.11	0.92	0.85	0.78	1.02	1.17	1.17	179	179	0.99	1.15	1.15	169	169
Benign mammary dysplasia	Genitourinary system	Women	1.04	1.17	0.92	0.53	0.83	1.04	1.19	1.19	207	207	1.01	1.31	1.31	54	54
Hypertrophy of breast	Genitourinary system	Women	0.99	1.04	0.95	0.7	0.77	1.03	1.34	1.34	56	56	0.99	1.04	1.04	1717	1717
Hypertrophy of breast	Genitourinary system	Men	1.06	1.18	0.95	0.3	0.6	1.08	1.24	1.24	164	164	1.02	1.21	1.21	125	125
Unspecified lump in breast	Genitourinary system	Women	1.05	1.39	0.8	0.73	NA	1.05	1.39	1.39	50	50	NA	NA	NA	NA	NA
Other disorders of breast	Genitourinary system	Women	1.04	1.17	0.92	0.51	0.72	1.07	1.31	1.31	80	80	1.02	1.18	1.18	181	181
Salphingitis and oophoritis	Genitourinary system	Women	1.02	1.04	1.01	0.00488	0.96	1.02	1.07	1.07	1605	1605	NA	NA	NA	NA	NA
Cyst of Bartholin Gland	Genitourinary system	Women	0.97	1.41	0.66	0.87	NA	0.97	1.42	1.42	30	30	NA	NA	NA	NA	NA
Other and unspecified disease of Bartholin gland	Genitourinary system	Women	1.01	1.18	0.86	0.89	0.88	1	1.22	1.22	88	88	1.03	1.32	1.32	56	56
Vaginitis/vulvovaginitis/vulvitis/abscess of vulva	Genitourinary system	Women	0.98	1.05	0.91	0.58	0.62	1.03	1.18	1.18	198	198	NA	NA	NA	NA	NA
Other inflammation of vagina/vulva	Genitourinary system	Women	1.07	1.23	0.93	0.36	0.43	1.16	1.51	1.51	55	55	1.03	1.22	1.22	129	129
Torsion of ovary, ovarian pedicle and fallobian tube	Genitourinary system	Women	0.98	1.17	0.82	0.83	0.37	0.91	1.16	1.16	45	45	1.07	1.38	1.38	56	56
Polyp of the female genital tract	Genitourinary system	Women	1.06	1.36	0.83	0.64	NA	1.06	1.36	1.36	62	62	NA	NA	NA	NA	NA
Erosion and ectropion of cervix uteri	Genitourinary system	Women	0.98	1.09	0.89	0.76	0.31	0.93	1.08	1.08	149	149	1.04	1.2	1.2	168	168
Other noninflammatory disorders of cervix uteri	Genitourinary system	Women	0.99	1.1	0.9	0.87	0.53	0.96	1.11	1.11	150	150	1.02	1.18	1.18	172	172
Other noninflammatory disorders of vagina	Genitourinary system	Women	1.02	1.13	0.92	0.71	0.96	1.02	1.15	1.15	235	235	1.02	1.23	1.23	105	105
Other noninflammatory disorders of vulva and perineum	Genitourinary system	Women	0.99	1.22	0.8	0.9	0.92	1	1.36	1.36	36	36	0.98	1.32	1.32	42	42
Amenorrhoea	Genitourinary system	Women	1	1.11	0.9	0.98	0.77	1.01	1.16	1.16	197	197	0.98	1.16	1.16	133	133
Oligomenorrhoea	Genitourinary system	Women	1.09	1.29	0.92	0.32	0.53	1.15	1.46	1.46	65	65	1.03	1.31	1.31	56	56
Excessive, freguent and irrelgular menstruation	Genitourinary system	Women	1.06	1.15	0.98	0.12	0.68	1.08	1.2	1.2	310	310	1.04	1.18	1.18	253	253
Other abnormal uterine and caginal bleeding	Genitourinary system	Women	1.08	1.15	1.02	0.01	0.25	1.05	1.13	1.13	573	573	1.12	1.23	1.23	396	396
Pain and other conditions associated with female genital organs and menstrual cycle	Genitourinary system	Women	1.07	1.13	1.02	0.01	0.9	1.08	1.21	1.21	260	260	1.07	1.14	1.14	941	941
Congenital malformations of eye, ear, face and neck	Congenital anomalies	Women	1.01	1.26	0.8	0.95	NA	1.01	1.26	1.26	59	59	NA	NA	NA	NA	NA
Congenital anomalies of heart	Congenital anomalies	Women	0.96	1.21	0.76	0.71	NA	0.96	1.21	1.21	62	62	NA	NA	NA	NA	NA
Congenital anomalies of heart	Congenital anomalies	Men	1	1.29	0.78	1	NA	1	1.29	1.29	50	50	NA	NA	NA	NA	NA
Congenital malformations of the circulatory system	Congenital anomalies	Women	0.98	1.21	0.8	0.88	NA	0.98	1.21	1.21	79	79	NA	NA	NA	NA	NA
Congenital malformations of the circulatory system	Congenital anomalies	Men	1.02	1.25	0.83	0.87	NA	1.02	1.25	1.25	71	71	NA	NA	NA	NA	NA
Congenital anomalies of digestive system	Congenital anomalies	Women	1.04	1.37	0.78	0.81	NA	1.04	1.37	1.37	45	45	NA	NA	NA	NA	NA
Congenital anomalies of digestive system	Congenital anomalies	Men	0.9	1.15	0.71	0.4	NA	0.9	1.15	1.15	54	54	NA	NA	NA	NA	NA
Other congenital malformations of the digestive system	Congenital anomalies	Women	1.12	1.52	0.83	0.45	NA	1.12	1.52	1.52	40	40	NA	NA	NA	NA	NA
Other congenital malformations of the digestive system	Congenital anomalies	Men	0.94	1.22	0.73	0.66	NA	0.94	1.22	1.22	48	48	NA	NA	NA	NA	NA
Congenital anomalies of genital organs	Congenital anomalies	Women	0.92	1.22	0.69	0.56	NA	0.92	1.22	1.22	43	43	NA	NA	NA	NA	NA
Congenital anomalies of genital organs	Congenital anomalies	Men	1.02	1.21	0.87	0.78	NA	1.02	1.21	1.21	117	117	NA	NA	NA	NA	NA
Congenital anomalies of urinary system	Congenital anomalies	Women	0.98	1.12	0.85	0.72	NA	0.98	1.12	1.12	172	172	NA	NA	NA	NA	NA
Congenital anomalies of musculoskeletal system	Congenital anomalies	Women	0.96	1.19	0.76	0.69	NA	0.96	1.19	1.19	67	67	NA	NA	NA	NA	NA
Congenital anomalies of musculoskeletal system	Congenital anomalies	Men	1.05	1.28	0.86	0.63	NA	1.05	1.28	1.28	77	77	NA	NA	NA	NA	NA
Childhood allergy (age < 16)	Other	Women	1.02	1.11	0.94	0.59	NA	1.02	1.11	1.11	502	502	NA	NA	NA	NA	NA
Childhood allergy (age < 16)	Other	Men	0.98	1.09	0.88	0.7	NA	0.98	1.09	1.09	296	296	NA	NA	NA	NA	NA
Fracture of femur	Other	Women	1.02	1.26	0.82	0.88	NA	1.02	1.26	1.26	71	71	NA	NA	NA	NA	NA
Fracture of femur	Other	Men	0.95	1.09	0.83	0.49	NA	0.95	1.09	1.09	170	170	NA	NA	NA	NA	NA
Toxic effect of ethanol	Other	Women	1.02	1.16	0.9	0.73	NA	1.02	1.16	1.16	223	223	NA	NA	NA	NA	NA
Toxic effect of ethanol	Other	Men	0.94	1.06	0.82	0.31	NA	0.94	1.06	1.06	199	199	NA	NA	NA	NA	NA

### Sheet: S16_MediationAnalysis
Supplementary Table S16: Direct and indirect effects (mediated by singlehood) of disease on childlessness estimated from mediation analysis.
Disease	Sex	Category	NIE OR	NIE OR [95% CI lower]	NIE OR [95% CI upper]	P value for NIE	P value from heterogeneity test for NIE	NDE OR	NDE OR [95% CI lower]	NDE OR [95% CI upper]	P value for NDE	P value from heterogeneity test for NDE	Mediation proportion
Other septicaemia	Women	Infectious-parasitic	1.12	0.93	1.34	0.23	NA	2.45	1.41	4.28	0.00158	NA	11.2 %
Malignant neoplasm of brain	Men	Neoplasms	1.49	1.3	1.71	8.86e-09	NA	4.09	1.8	9.3	0.000792	NA	22.1 %
Malignant neoplasm of brain	Women	Neoplasms	1.69	1.49	1.92	5.06e-16	NA	4.57	1.89	11.04	0.000722	NA	25.7 %
Type 1 diabetes	Men	Endocrine-nutritional-metabolic	1.27	1.2	1.33	1.16e-18	0.02	1.52	1.26	1.83	1.4e-05	0.01	36.3 %
Type 1 diabetes	Women	Endocrine-nutritional-metabolic	1.21	1.14	1.29	1.26e-10	0.11	2.42	2	2.92	1.01e-19	0.1	17.7 %
Type 2 diabetes	Women	Endocrine-nutritional-metabolic	1.53	1.26	1.87	2.13e-05	NA	3.64	1.23	10.75	0.02	NA	24.8 %
Obesity, other/unspecified	Men	Endocrine-nutritional-metabolic	1.34	1.21	1.49	2.22e-08	0.22	2.63	1.74	3.98	4.14e-06	0.34	23.2 %
Obesity, other/unspecified	Women	Endocrine-nutritional-metabolic	1.28	1.16	1.41	9.04e-07	0.47	1.67	1.21	2.31	0.00166	0.02	32.5 %
Other mental disorders due to brain damage and dysfunction and to physical disease	Men	Mental-behavioural	1.82	1.69	1.97	2.02e-55	0.00064	3.47	1.87	6.41	7.58e-05	0.28	32.5 %
Other mental disorders due to brain damage and dysfunction and to physical disease	Women	Mental-behavioural	1.81	1.63	2.02	5.02e-27	NA	7.51	2.65	21.22	0.000144	NA	22.7 %
Acute alcohol intoxication	Men	Mental-behavioural	1.75	1.68	1.81	3.02e-179	0.31	3.71	2.78	4.94	3.36e-19	0.000292	29.9 %
Acute alcohol intoxication	Women	Mental-behavioural	1.42	1.27	1.58	1.14e-09	0.9	2.07	1.37	3.11	0.000509	0.45	32.5 %
Alcohol dependence	Men	Mental-behavioural	1.61	1.55	1.66	5.33e-171	0.000158	2.2	1.85	2.63	1.3e-18	0.00353	37.7 %
Alcohol dependence	Women	Mental-behavioural	1.47	1.34	1.61	3.42e-17	0.16	2.33	1.61	3.37	6.81e-06	0.87	31.3 %
Mental and behavioural disorders due to opioids	Men	Mental-behavioural	2.03	1.85	2.24	3.12e-47	NA	1.14	0.59	2.23	0.69	NA	84.4 %
Mental and behavioural disorders due to opioids	Women	Mental-behavioural	1.82	1.51	2.19	3.71e-10	NA	2.43	1.06	5.59	0.04	NA	40.3 %
Mental and behavioural disorders due to cannabinoids	Men	Mental-behavioural	1.69	1.54	1.85	2.98e-29	0.17	1.19	0.76	1.87	0.45	0.73	75.1 %
Mental and behavioural disorders due to sedatives or hypnotics	Men	Mental-behavioural	1.64	1.49	1.81	7.71e-24	0.09	1.79	1.05	3.06	0.03	0.03	45.9 %
Mental and behavioural disorders due to sedatives or hypnotics	Women	Mental-behavioural	1.59	1.4	1.81	3.48e-12	0.28	2.22	1.22	4.04	0.01	0.33	36.8 %
Mental and behavioural disorders due to use of other stimulants, including caffeine	Men	Mental-behavioural	1.78	1.63	1.95	7.03e-38	0.00364	1.36	0.88	2.08	0.17	0.44	65.2 %
Mental and behavioural disorders due to multiple drug use and use of other psycoactive substances	Men	Mental-behavioural	1.6	1.48	1.74	8.82e-30	0.000526	1.58	1.08	2.32	0.02	0.65	50.7 %
Mental and behavioural disorders due to multiple drug use and use of other psycoactive substances	Women	Mental-behavioural	1.42	1.22	1.65	5.09e-06	0.01	2.26	1.35	3.79	0.00193	0.3	30.1 %
Schizophrenia	Men	Mental-behavioural	2.17	2.13	2.21	0	4.1e-55	9.81	7.01	13.73	1.58e-40	0.02	25.3 %
Schizophrenia	Women	Mental-behavioural	2.09	2.03	2.15	0	5.79e-32	6.79	4.99	9.24	4.1e-34	0.06	27.8 %
Persistent delusional disorders	Men	Mental-behavioural	1.92	1.79	2.06	3.66e-70	NA	3.7	1.64	8.36	0.00165	NA	33.3 %
Persistent delusional disorders	Women	Mental-behavioural	1.76	1.57	1.96	2.44e-23	NA	10.07	3.81	26.63	3.22e-06	NA	19.7 %
Acute and transient psychotic disorders	Men	Mental-behavioural	1.73	1.66	1.81	1.01e-125	NA	5.01	3.46	7.24	1.04e-17	NA	25.4 %
Acute and transient psychotic disorders	Women	Mental-behavioural	1.63	1.55	1.73	5.79e-68	NA	4.26	3.05	5.97	2.94e-17	NA	25.2 %
Schizoaffective disorder	Men	Mental-behavioural	1.98	1.85	2.11	1.06e-89	0.000179	3.22	1.65	6.27	0.000578	0.94	36.9 %
Schizoaffective disorder	Women	Mental-behavioural	2.03	1.89	2.19	2.58e-80	4.57e-09	5.98	3.13	11.43	6e-08	0.39	28.4 %
Other and unspecified nonorganic psychotic disorders	Men	Mental-behavioural	2.14	2.08	2.2	0	1.42e-31	4.23	3.09	5.79	1.77e-19	0.39	34.5 %
Other and unspecified nonorganic psychotic disorders	Women	Mental-behavioural	1.94	1.87	2.02	2.41e-239	1.66e-18	4.52	3.34	6.12	1.89e-22	0.02	30.5 %
Mood disorders	Men	Mental-behavioural	1.37	1.31	1.43	7.22e-46	NA	1.64	1.37	1.96	5.6e-08	NA	38.9 %
Mood disorders	Women	Mental-behavioural	1.38	1.31	1.45	1.56e-35	NA	2.37	1.94	2.9	2.96e-17	NA	27.2 %
Bipolar affective disorders	Men	Mental-behavioural	1.92	1.81	2.04	2.04e-105	1.16e-06	2.49	1.58	3.94	9.49e-05	0.51	41.7 %
Bipolar affective disorders	Women	Mental-behavioural	1.76	1.63	1.89	1.44e-48	0.000673	2.16	1.46	3.18	0.00011	0.11	42.3 %
Persistent mood disorders	Men	Mental-behavioural	1.36	1.29	1.44	5.65e-28	8.64e-07	1.39	1.13	1.72	0.00219	0.64	48.3 %
Persistent mood disorders	Women	Mental-behavioural	1.45	1.36	1.55	2.31e-28	0.01	1.9	1.48	2.44	4.86e-07	0.04	36.7 %
Other and unspecidied mood [affective] disorders	Women	Mental-behavioural	2.01	1.7	2.38	4.01e-16	NA	0.95	0.39	2.28	0.91	NA	107.9 %
Phobic anxiety disorders	Men	Mental-behavioural	1.7	1.54	1.86	8.72e-28	0.000207	2.29	1.33	3.93	0.0027	0.54	39.0 %
Anxiety disorders	Men	Mental-behavioural	1.33	1.29	1.38	5.95e-57	NA	1.61	1.4	1.85	1.41e-11	NA	37.5 %
Anxiety disorders	Women	Mental-behavioural	1.25	1.19	1.32	8.29e-16	NA	1.85	1.54	2.23	1.09e-10	NA	26.6 %
Panic disorder	Men	Mental-behavioural	1.61	1.41	1.85	4.32e-12	0.09	2.49	1.24	5	0.01	0.07	34.3 %
Panic disorder	Women	Mental-behavioural	1.51	1.31	1.74	9.52e-09	0.12	1.68	1.01	2.82	0.05	0.14	44.3 %
Generalized anxiety disorder	Men	Mental-behavioural	1.74	1.55	1.94	1.98e-22	0.04	1.3	0.66	2.55	0.44	0.00205	67.9 %
Other anxiety disorders	Men	Mental-behavioural	1.34	1.27	1.41	2.19e-28	0.02	1.63	1.33	1.99	1.55e-06	0.54	37.5 %
Other anxiety disorders	Women	Mental-behavioural	1.43	1.32	1.55	5.59e-18	0.02	1.88	1.41	2.51	1.97e-05	0.87	36.2 %
Obsessive-compulsive disorder	Men	Mental-behavioural	2.05	1.87	2.25	9.74e-54	0.00182	2.15	0.88	5.22	0.09	0.76	48.4 %
Obsessive-compulsive disorder	Women	Mental-behavioural	1.61	1.39	1.86	1.53e-10	0.86	1.7	0.91	3.18	0.1	0.47	47.3 %
Other reactioin to severe stress, and adjustment disorders	Men	Mental-behavioural	1.36	1.26	1.46	7.37e-16	0.27	1.45	1.1	1.92	0.01	0.57	45.3 %
Other reactioin to severe stress, and adjustment disorders	Women	Mental-behavioural	1.32	1.21	1.44	2.86e-10	0.68	1.36	1.04	1.78	0.03	0.17	47.4 %
Post-traumatic stress disorder	Men	Mental-behavioural	1.7	1.42	2.05	1.4e-08	NA	2.67	0.97	7.37	0.06	NA	35.1 %
Other neurotic disorders	Men	Mental-behavioural	1.5	1.41	1.58	3.33e-43	0.0028	2.5	1.9	3.28	4.34e-11	0.13	30.7 %
Other neurotic disorders	Women	Mental-behavioural	1.55	1.44	1.67	2.07e-31	0.01	1.99	1.47	2.7	7.82e-06	0.48	38.9 %
Anorexia (incl.atypical)	Women	Mental-behavioural	1.42	1.32	1.54	1.88e-19	7.26e-06	1.67	1.27	2.21	0.000249	0.9	40.6 %
Schizoid personality disorder	Men	Mental-behavioural	1.9	1.79	2.02	6.8e-94	NA	7.68	3.08	19.16	1.25e-05	NA	23.9 %
Emotionally unstable personality disorder	Men	Mental-behavioural	1.64	1.52	1.77	7.82e-36	8.26e-06	2.2	1.44	3.35	0.000254	0.6	38.6 %
Emotionally unstable personality disorder	Women	Mental-behavioural	1.61	1.5	1.74	3.9e-36	8.97e-05	3.16	2.18	4.57	9.92e-10	0.44	29.3 %
Anxious personality disorder	Women	Mental-behavioural	2.12	1.81	2.49	1.5e-20	NA	2.52	0.93	6.8	0.07	NA	44.8 %
Other specified and unspecified personality disorders	Men	Mental-behavioural	1.64	1.56	1.72	3.67e-85	1.33e-08	2.17	1.67	2.82	6.28e-09	0.61	39.0 %
Other specified and unspecified personality disorders	Women	Mental-behavioural	1.62	1.52	1.73	5.95e-48	0.000585	3.65	2.59	5.15	1.46e-13	0.42	27.1 %
Mild intellectual disability	Men	Mental-behavioural	1.96	1.88	2.04	2.73e-227	NA	7.14	3.18	15.99	1.81e-06	NA	25.5 %
Mild intellectual disability	Women	Mental-behavioural	2.06	1.98	2.13	0	0.06	9.25	4.86	17.6	1.25e-11	0.1	24.5 %
Behavioural disorders	Men	Mental-behavioural	1.49	1.32	1.68	1.75e-10	NA	1.85	1.04	3.32	0.04	NA	39.3 %
Multiple Sclerosis	Women	Nervous system	1.45	1.25	1.68	5.25e-07	0.000192	1.43	0.88	2.33	0.15	0.85	51.0 %
Epilepsy	Men	Nervous system	1.74	1.68	1.81	5.46e-197	8.69e-18	2.31	1.85	2.89	1.1e-13	0.08	39.8 %
Epilepsy	Women	Nervous system	1.7	1.63	1.76	2.42e-159	6.98e-09	2.48	2.03	3.04	7.52e-19	0.95	36.9 %
Status epilepticus	Men	Nervous system	1.89	1.67	2.15	8e-24	0.01	2.96	1.08	8.17	0.04	0.94	37.0 %
Cerebral palsy	Men	Nervous system	1.93	1.83	2.03	6.92e-140	NA	5.11	2.34	11.16	4.31e-05	NA	28.7 %
Cerebral palsy	Women	Nervous system	1.91	1.81	2	1.21e-140	NA	8.42	4.49	15.76	2.82e-11	NA	23.3 %
Other cataract	Women	Eye and adnexa	1.57	1.38	1.8	3.27e-11	0.00348	3.1	1.68	5.7	0.000275	0.26	28.5 %
Convergent concomitant strabismus	Men	Eye and adnexa	1.22	1.13	1.33	1.52e-06	0.1	1.77	1.33	2.34	7.13e-05	0.47	25.8 %
Divergent concomitant strabismus	Men	Eye and adnexa	1.17	1.07	1.28	0.000857	0.01	1.58	1.18	2.13	0.00241	0.33	25.6 %
Myopia	Men	Eye and adnexa	1.36	1.18	1.58	3.01e-05	NA	3.35	1.73	6.48	0.000329	NA	20.3 %
Anisometropia and aniseikonia	Men	Eye and adnexa	1.42	1.22	1.64	3.36e-06	NA	3.96	1.88	8.37	0.000305	NA	20.3 %
Presbyopia	Men	Eye and adnexa	1.4	1.2	1.63	1.28e-05	NA	3.95	1.87	8.34	0.000325	NA	19.7 %
Other specified/unspecified hearing loss	Men	Ear and mastoid process	1.5	1.34	1.68	6.17e-12	0.43	2.47	1.32	4.63	0.00464	0.07	31.0 %
Other specified/unspecified hearing loss	Women	Ear and mastoid process	1.52	1.33	1.73	6.01e-10	0.66	1.51	0.88	2.6	0.14	1	50.4 %
Hypertension, essential	Women	Circulatory system	1.19	1.05	1.35	0.01	0.24	2.39	1.62	3.51	9.5e-06	0.73	16.6 %
Myocarditis	Women	Circulatory system	1.98	1.79	2.19	1.25e-38	8.53e-05	1.49	0.76	2.92	0.24	0.88	63.1 %
Other arrhytmias	Women	Circulatory system	1.24	1.07	1.45	0.01	0.01	2.38	1.46	3.88	0.000485	0.12	19.9 %
Heart failure,strict	Men	Circulatory system	1.89	1.68	2.13	2.77e-26	0.000264	1.9	0.88	4.12	0.1	0.94	49.8 %
Other or ill-defined heart diseases	Men	Circulatory system	1.62	1.42	1.86	7.68e-13	0.06	2.57	1.27	5.19	0.01	0.28	33.8 %
Subarachnoid haemmorrhage	Men	Circulatory system	1.62	1.42	1.85	1.51e-12	0.01	2.06	1.04	4.08	0.04	0.92	40.0 %
Other and unspecified tonssillitis	Men	Respiratory system	0.88	0.86	0.91	2.34e-16	0.000605	0.9	0.84	0.98	0.01	0.12	54.8 %
Acute upper respiratory infections of multiple and unspecified sites	Women	Respiratory system	1.14	1.07	1.22	7.3e-05	5.3e-06	1.3	1.08	1.58	0.01	0.14	33.3 %
Pneumonia, organism unsepcified	Women	Respiratory system	1.27	1.21	1.33	2.48e-20	3.4e-08	1.2	1.02	1.41	0.02	0.43	56.7 %
Chronic diseases of tonsils and adenoids	Men	Respiratory system	0.89	0.87	0.92	3.9e-13	0.73	0.91	0.84	0.99	0.02	0.61	55.3 %
Chronic diseases of tonsils and adenoids	Women	Respiratory system	0.92	0.9	0.95	1.89e-10	0.7	0.9	0.85	0.96	0.00111	0.57	44.2 %
Peritonsillar abscess	Men	Respiratory system	0.94	0.88	1	0.04	0.25	0.81	0.69	0.95	0.01	0.42	22.7 %
Acute appendicitis	Men	Digestive system	0.93	0.9	0.96	9.11e-07	0.15	0.89	0.83	0.97	0.00443	0.96	38.4 %
Acute appendicitis	Women	Digestive system	0.9	0.87	0.93	3.58e-10	0.14	1.02	0.94	1.1	0.67	0.56	123.1 %
Other or unspecified ileus, impaction or obstruction	Women	Digestive system	1.04	0.87	1.24	0.7	0.02	3.08	1.92	4.92	2.71e-06	0.2	3.4 %
Acute pancreatis (for exclusion)	Men	Digestive system	1.46	1.32	1.6	8.45e-15	NA	1.58	1.02	2.45	0.04	NA	45.3 %
Juvenile idiopathic arthritis	Women	Musculoskeletal system	1.3	1.17	1.46	2.73e-06	0.69	3.92	2.57	5.99	2.56e-10	0.17	16.1 %
Other juvenile arthritis	Women	Musculoskeletal system	1.32	1.08	1.6	0.01	NA	6.83	2.89	16.13	1.18e-05	NA	12.6 %
Meniscus derangement	Men	Musculoskeletal system	0.89	0.81	0.99	0.03	0.75	0.67	0.52	0.85	0.00112	0.75	22.5 %
Internar derangement of knee	Men	Musculoskeletal system	0.81	0.76	0.86	2.36e-11	0.43	0.72	0.62	0.84	1.25e-05	0.00356	39.1 %
Systemic lupus erythematosus	Women	Musculoskeletal system	1.48	1.24	1.75	9.72e-06	0.35	2.44	1.21	4.92	0.01	0.15	30.5 %
Chronic tubulo-interstitial nephritis	Women	Genitourinary system	1.2	1.07	1.34	0.00138	0.8	1.66	1.16	2.37	0.01	0.45	26.5 %
Congenital anomalies of nervous system	Women	Congenital anomalies	1.7	1.47	1.98	1.37e-12	NA	3.65	1.25	10.68	0.02	NA	29.1 %
Congenital anomalies of heart	Men	Congenital anomalies	1.48	1.29	1.69	2.14e-08	NA	4.36	2	9.49	0.000206	NA	21.0 %
Congenital anomalies of heart	Women	Congenital anomalies	1.56	1.38	1.76	2.32e-12	NA	3.85	1.89	7.87	0.000217	NA	24.8 %
Congenital malformations of the circulatory system	Men	Congenital anomalies	1.45	1.27	1.65	5.37e-08	NA	3.85	1.88	7.87	0.000219	NA	21.6 %
Congenital malformations of the circulatory system	Women	Congenital anomalies	1.63	1.47	1.81	1.82e-20	NA	3.41	1.79	6.51	0.000194	NA	28.5 %
Congenital anomalies of digestive system	Women	Congenital anomalies	1.28	1.03	1.59	0.03	NA	4.21	1.72	10.28	0.0016	NA	14.7 %
Congenital anomalies of musculoskeletal system	Women	Congenital anomalies	1.34	1.14	1.58	0.00046	NA	2.41	1.23	4.71	0.01	NA	25.0 %
# NIE=natural indirect effect; NDE=natural direct effects.
